# Age modulates protein-outcome associations in deceased donor kidneys

**DOI:** 10.1101/2023.03.31.23288011

**Authors:** Philip D Charles, Rebecca H Vaughan, Sarah Fawaz, Simon Davis, Priyanka Joshi, Iolanda Vendrell, Roman Fischer, Benedikt M Kessler, Edward J Sharples, Alberto Santos, Rutger J Ploeg, Maria Kaisar

## Abstract

**Background:** Organ availability limits kidney transplantation, the best treatment for end-stage kidney disease. Globally, deceased donor acceptance criteria have been relaxed to include older donors, which comes with a higher risk of inferior posttransplant outcomes. Donor age, although negatively impacts transplant outcomes, lacks granularity in predicting graft dysfunction. Better donor kidney assessment and characterization of the biological mechanisms underlying age-associated donor organ damage and transplant outcomes is key to improving donor kidney utilisation and transplant longevity.

**Methods:** 185 deceased pretransplant biopsies (from brain and circulatory death donors aged 18-78 years) were obtained from the Quality in Organ Donation (QUOD) biobank and proteomic profiles were acquired by mass spectrometry. Machine learning exploration using prediction rule ensembles guided LASSO regression modeling of kidney proteomes that identified protein signatures and biological mechanisms associated with 12-m posttransplant outcome. Data modeling was validated on held-out data and contextualised against published spatially resolved kidney injury related transcriptomes.

**Results:** Our analysis highlighted that outcomes were best modeled using combination of donor age and protein abundance signatures, revealing 539 proteins with these characteristics. Modeled age:protein interactions demonstrated stronger associations with transplant outcomes than age and protein alone and revealed mechanisms of kidney injury including metabolic changes and innate immune responses correlated with poor outcome. Comparison to single-cell transcriptome data suggests protein-outcome associations to specific cell types.

**Conclusions:** Molecular signatures resulted from integration of donor age and proteomic profiles in deceased donor kidney biopsies offer the potential to develop improved pretransplant organ assessment and aid decisions on perfusion interventions.

## Supplementary Table ST1 for "Age modulates protein-outcome associations in deceased donor kidneys"

### Sheet: Results Description
Column	Description
First Variable	Clinical variable compared
Second Variable	Clinical variable compared
Proportion of Variance	Proportion of variance explained (see Test). Equivalent to the coefficient of determination (R²) for a comparison of two continuous variables
p-value	Corresponding p-value for the proportion of variance explained; are the two variables associated?
Test	Type of test performed
Test: Pearson	Pearson correlation, reporting Proportion of Variance as squared correlation coefficient and p-value via t-transform of correlation coefficient
Test: ANOVA	Analysis of variance using continuous variable as dependent variable and levels of factor (category variable) as independent variables, proportion of Variance calculated as sum of squares of regressor divided by total sum of squares (regressors and residuals), p-value calculated by F-test
Test: Chi-Squared	Comparison of two categorical variables arranged as contingency table, Proportion of Variance calculated as Cramer's V and p-value by Chi-Squared test

### Sheet: Results
First Variable	Second Variable	Proportion of Variance	p-value	Test
Recipient 12 Month eGFR	Recipient 3 Month eGFR	0.658864	6.70789e-44	Pearson
Recipient 12 Month eGFR	UKKDRI	0.204165	2.53369e-09	Pearson
Recipient 12 Month eGFR	Function of Kidney Post-Transplant	0.0250113	0.131816	ANOVA
Recipient 12 Month eGFR	HLA Mismatch Groups	0.030012	0.136824	ANOVA
Recipient 12 Month eGFR	Donor Group	0.0127033	0.126639	ANOVA
Recipient 12 Month eGFR	Donor Age	0.210661	5.00671e-11	Pearson
Recipient 12 Month eGFR	Donor Sex	0.00506588	0.335676	ANOVA
Recipient 12 Month eGFR	Donor Height (cm)	0.0228902	0.0398081	Pearson
Recipient 12 Month eGFR	Donor Weight (kg)	0.00173738	0.573205	Pearson
Recipient 12 Month eGFR	Donor BMI	0.0137616	0.111774	Pearson
Recipient 12 Month eGFR	Time Between Admission and Cold Perfusion (mins)	0.000398537	0.794324	Pearson
Recipient 12 Month eGFR	Time Between Admission and Circulatory Arrest (mins)	0.000347311	0.808275	Pearson
Recipient 12 Month eGFR	Time Between Circulatory Arrest and Cold Perfusion (mins)	0.000229637	0.838663	Pearson
Recipient 12 Month eGFR	Time Between Admission and Ventillation Cessation (mins)	0.000330544	0.812873	Pearson
Recipient 12 Month eGFR	Cold Ischeaemic Time (hours)	0.000238225	0.834821	Pearson
Recipient 12 Month eGFR	Urine Output In The Last Hour (mL)	0.0011144	0.663752	Pearson
Recipient 12 Month eGFR	Urine Output In The Last 24 Hours (mL)	0.0124056	0.203567	Pearson
Recipient 12 Month eGFR	Urine Output Period (hours)	0.00908421	0.313105	Pearson
Recipient 12 Month eGFR	Urine Ouput For Specified Period (mL)	0.00170311	0.664288	Pearson
Recipient 12 Month eGFR	Creatinine At Admission (umol/L)	0.0171657	0.0895231	Pearson
Recipient 12 Month eGFR	Creatinine At Offer/Retrieval (umol/L)	0.00547443	0.333319	Pearson
Recipient 12 Month eGFR	Creatine Fold Change	0.0058856	0.334934	Pearson
Recipient 12 Month eGFR	Recipient Age	0.11174	3.31458e-06	Pearson
Recipient 12 Month eGFR	Recipient Sex	0.000547684	0.751854	ANOVA
Recipient 12 Month eGFR	Recipient Weight	0.0802946	0.000121212	Pearson
Recipient 12 Month eGFR	Recipient Height	0.0220335	0.0652864	Pearson
Recipient 12 Month eGFR	Recipient BMI	0.0340425	0.0215471	Pearson
Recipient 12 Month eGFR	Recipient Primary Renal Disease	0.0132057	0.791562	ANOVA
Recipient 12 Month eGFR	Recipient Waiting Time (days)	0.0137849	0.11147	Pearson
Recipient 12 Month eGFR	Recipient CMV Test Result	0.00144878	0.61803	ANOVA
Recipient 12 Month eGFR	Dialysis Status At Registration	0.0245716	0.105241	ANOVA
Recipient 12 Month eGFR	On Dialysis Prior To Transplant	0.00148597	0.602399	ANOVA
Recipient 12 Month eGFR	Pre-Transplant Dialysis Duration (days)	0.0252711	0.0778154	Pearson
Recipient 12 Month eGFR	Number of Kidney Transplants	0.0049641	0.34059	Pearson
Recipient 12 Month eGFR	Donor Cardio Disease	0.0439516	0.00522933	ANOVA
Recipient 12 Month eGFR	Donor Liver Disease	0.0135586	0.122726	ANOVA
Recipient 12 Month eGFR	Match Grade	0.0384264	0.0282755	ANOVA
Recipient 12 Month eGFR	Points Score for Matchability	0.00161602	0.58693	Pearson
Recipient 12 Month eGFR	Donor Blood Group	0.0286333	0.152882	ANOVA
Recipient 12 Month eGFR	BP Hypotension	0.00404091	0.406037	ANOVA
Recipient 12 Month eGFR	No of BP Hypotension Occasions	0.0400261	0.0448635	Pearson
Recipient 12 Month eGFR	BP Hypertension	0.0166565	0.0905887	ANOVA
Recipient 12 Month eGFR	No of BP Hypertension Occasions	0.00568586	0.435814	Pearson
Recipient 12 Month eGFR	Cardiac Arrest	1.46525e-05	0.960136	ANOVA
Recipient 12 Month eGFR	Respiratory Arrest	8.38062e-05	0.905405	ANOVA
Recipient 12 Month eGFR	History of Hypertension	0.0640156	0.000568829	ANOVA
Recipient 12 Month eGFR	History of Diabetes	0.0332898	0.0129284	ANOVA
Recipient 12 Month eGFR	Donor COD Trauma	0.0396353	0.00659245	ANOVA
Recipient 12 Month eGFR	Donor Ethnicity is White	1.18098e-05	0.962971	ANOVA
Recipient 12 Month eGFR	Recipient Ethnicity is White	0.000173257	0.858859	ANOVA
Recipient 12 Month eGFR	Recipient HCV Test Result is Negative	0.00203422	0.54212	ANOVA
Recipient 12 Month eGFR	Recipient is not Highly Sensitised	0.00134563	0.620088	ANOVA
Recipient 12 Month eGFR	Donor has no Family History of Diabetes	0.0106824	0.161509	ANOVA
Recipient 12 Month eGFR	Sex Mismatch	0.00172075	0.575048	ANOVA
Recipient 12 Month eGFR	Donor CMV Positive	4.08894e-05	0.93116	ANOVA
Recipient 3 Month eGFR	UKKDRI	0.236308	1.43475e-10	Pearson
Recipient 3 Month eGFR	Function of Kidney Post-Transplant	0.00106212	0.682457	ANOVA
Recipient 3 Month eGFR	HLA Mismatch Groups	0.00889123	0.660713	ANOVA
Recipient 3 Month eGFR	Donor Group	0.0140109	0.111505	ANOVA
Recipient 3 Month eGFR	Donor Age	0.233963	4.6144e-12	Pearson
Recipient 3 Month eGFR	Donor Sex	0.012109	0.139194	ANOVA
Recipient 3 Month eGFR	Donor Height (cm)	0.0224726	0.0433967	Pearson
Recipient 3 Month eGFR	Donor Weight (kg)	0.00431947	0.378052	Pearson
Recipient 3 Month eGFR	Donor BMI	0.0222595	0.0444136	Pearson
Recipient 3 Month eGFR	Time Between Admission and Cold Perfusion (mins)	0.0119818	0.155333	Pearson
Recipient 3 Month eGFR	Time Between Admission and Circulatory Arrest (mins)	0.0125831	0.146494	Pearson
Recipient 3 Month eGFR	Time Between Circulatory Arrest and Cold Perfusion (mins)	1.94262e-05	0.953174	Pearson
Recipient 3 Month eGFR	Time Between Admission and Ventillation Cessation (mins)	0.0125319	0.147322	Pearson
Recipient 3 Month eGFR	Cold Ischeaemic Time (hours)	0.00337803	0.435774	Pearson
Recipient 3 Month eGFR	Urine Output In The Last Hour (mL)	0.000468885	0.779905	Pearson
Recipient 3 Month eGFR	Urine Output In The Last 24 Hours (mL)	0.0138645	0.182136	Pearson
Recipient 3 Month eGFR	Urine Output Period (hours)	0.0179591	0.157035	Pearson
Recipient 3 Month eGFR	Urine Ouput For Specified Period (mL)	0.00253963	0.597722	Pearson
Recipient 3 Month eGFR	Creatinine At Admission (umol/L)	0.00311319	0.475224	Pearson
Recipient 3 Month eGFR	Creatinine At Offer/Retrieval (umol/L)	0.00514992	0.352386	Pearson
Recipient 3 Month eGFR	Creatine Fold Change	0.014196	0.137206	Pearson
Recipient 3 Month eGFR	Recipient Age	0.14062	1.83162e-07	Pearson
Recipient 3 Month eGFR	Recipient Sex	0.00065875	0.730902	ANOVA
Recipient 3 Month eGFR	Recipient Weight	0.090211	5.11883e-05	Pearson
Recipient 3 Month eGFR	Recipient Height	0.0320885	0.0267237	Pearson
Recipient 3 Month eGFR	Recipient BMI	0.0382237	0.0154396	Pearson
Recipient 3 Month eGFR	Recipient Primary Renal Disease	0.031389	0.340659	ANOVA
Recipient 3 Month eGFR	Recipient Waiting Time (days)	0.0121143	0.139107	Pearson
Recipient 3 Month eGFR	Recipient CMV Test Result	0.0118088	0.157129	ANOVA
Recipient 3 Month eGFR	Dialysis Status At Registration	0.0182253	0.19456	ANOVA
Recipient 3 Month eGFR	On Dialysis Prior To Transplant	0.000310117	0.813468	ANOVA
Recipient 3 Month eGFR	Pre-Transplant Dialysis Duration (days)	0.0115482	0.240709	Pearson
Recipient 3 Month eGFR	Number of Kidney Transplants	0.00676904	0.269522	Pearson
Recipient 3 Month eGFR	Donor Cardio Disease	0.0575454	0.00147843	ANOVA
Recipient 3 Month eGFR	Donor Liver Disease	0.0208015	0.0576022	ANOVA
Recipient 3 Month eGFR	Match Grade	0.0189323	0.180742	ANOVA
Recipient 3 Month eGFR	Points Score for Matchability	0.00517975	0.334295	Pearson
Recipient 3 Month eGFR	Donor Blood Group	0.0128768	0.509955	ANOVA
Recipient 3 Month eGFR	BP Hypotension	0.00060807	0.749581	ANOVA
Recipient 3 Month eGFR	No of BP Hypotension Occasions	0.035547	0.0616349	Pearson
Recipient 3 Month eGFR	BP Hypertension	0.012138	0.15265	ANOVA
Recipient 3 Month eGFR	No of BP Hypertension Occasions	0.00622346	0.421493	Pearson
Recipient 3 Month eGFR	Cardiac Arrest	0.00284324	0.489819	ANOVA
Recipient 3 Month eGFR	Respiratory Arrest	0.00980125	0.201686	ANOVA
Recipient 3 Month eGFR	History of Hypertension	0.0868274	6.22817e-05	ANOVA
Recipient 3 Month eGFR	History of Diabetes	0.0130486	0.124669	ANOVA
Recipient 3 Month eGFR	Donor COD Trauma	0.0512017	0.0021294	ANOVA
Recipient 3 Month eGFR	Donor Ethnicity is White	0.00201325	0.547539	ANOVA
Recipient 3 Month eGFR	Recipient Ethnicity is White	0.000384485	0.792756	ANOVA
Recipient 3 Month eGFR	Recipient HCV Test Result is Negative	0.000315948	0.811754	ANOVA
Recipient 3 Month eGFR	Recipient is not Highly Sensitised	0.00132978	0.625035	ANOVA
Recipient 3 Month eGFR	Donor has no Family History of Diabetes	0.00390948	0.401734	ANOVA
Recipient 3 Month eGFR	Sex Mismatch	0.000103772	0.891438	ANOVA
Recipient 3 Month eGFR	Donor CMV Positive	0.000161604	0.864755	ANOVA
UKKDRI	Function of Kidney Post-Transplant	0.0259714	0.164878	ANOVA
UKKDRI	HLA Mismatch Groups	0.0477367	0.0561118	ANOVA
UKKDRI	Donor Group	0.000650491	0.750412	ANOVA
UKKDRI	Donor Age	0.729015	4.38602e-46	Pearson
UKKDRI	Donor Sex	3.17499e-05	0.943982	ANOVA
UKKDRI	Donor Height (cm)	0.161686	1.63242e-07	Pearson
UKKDRI	Donor Weight (kg)	0.000605042	0.759012	Pearson
UKKDRI	Donor BMI	0.0337342	0.0208861	Pearson
UKKDRI	Time Between Admission and Cold Perfusion (mins)	0.00983212	0.215144	Pearson
UKKDRI	Time Between Admission and Circulatory Arrest (mins)	0.00984661	0.214804	Pearson
UKKDRI	Time Between Circulatory Arrest and Cold Perfusion (mins)	0.00129283	0.653781	Pearson
UKKDRI	Time Between Admission and Ventillation Cessation (mins)	0.00984882	0.214753	Pearson
UKKDRI	Cold Ischeaemic Time (hours)	0.00771969	0.272309	Pearson
UKKDRI	Urine Output In The Last Hour (mL)	0.00153237	0.628671	Pearson
UKKDRI	Urine Output In The Last 24 Hours (mL)	0.0254206	0.0806703	Pearson
UKKDRI	Urine Output Period (hours)	0.00662454	0.423202	Pearson
UKKDRI	Urine Ouput For Specified Period (mL)	0.00499457	0.489246	Pearson
UKKDRI	Creatinine At Admission (umol/L)	0.00353998	0.475619	Pearson
UKKDRI	Creatinine At Offer/Retrieval (umol/L)	0.00187942	0.588606	Pearson
UKKDRI	Creatine Fold Change	0.0102726	0.223501	Pearson
UKKDRI	Recipient Age	0.228879	2.04937e-10	Pearson
UKKDRI	Recipient Sex	0.00224839	0.554102	ANOVA
UKKDRI	Recipient Weight	0.0086072	0.25403	Pearson
UKKDRI	Recipient Height	0.000179889	0.878685	Pearson
UKKDRI	Recipient BMI	0.00424267	0.458073	Pearson
UKKDRI	Recipient Primary Renal Disease	0.0201123	0.681717	ANOVA
UKKDRI	Recipient Waiting Time (days)	0.00713715	0.291254	Pearson
UKKDRI	Recipient CMV Test Result	0.00158592	0.628493	ANOVA
UKKDRI	Dialysis Status At Registration	0.036858	0.0554822	ANOVA
UKKDRI	On Dialysis Prior To Transplant	0.00214767	0.563124	ANOVA
UKKDRI	Pre-Transplant Dialysis Duration (days)	0.00985231	0.313735	Pearson
UKKDRI	Number of Kidney Transplants	0.0029994	0.49432	Pearson
UKKDRI	Donor Cardio Disease	0.148526	9.44115e-07	ANOVA
UKKDRI	Donor Liver Disease	0.0449647	0.00872551	ANOVA
UKKDRI	Match Grade	0.0124637	0.378323	ANOVA
UKKDRI	Points Score for Matchability	0.000277104	0.835545	Pearson
UKKDRI	Donor Blood Group	0.0145746	0.518616	ANOVA
UKKDRI	BP Hypotension	0.000499589	0.781811	ANOVA
UKKDRI	No of BP Hypotension Occasions	0.00890782	0.368184	Pearson
UKKDRI	BP Hypertension	0.00229538	0.552562	ANOVA
UKKDRI	No of BP Hypertension Occasions	0.00435906	0.518334	Pearson
UKKDRI	Cardiac Arrest	0.0311261	0.0275844	ANOVA
UKKDRI	Respiratory Arrest	0.0129992	0.157778	ANOVA
UKKDRI	History of Hypertension	0.243414	4.51105e-11	ANOVA
UKKDRI	History of Diabetes	0.0110189	0.189312	ANOVA
UKKDRI	Donor COD Trauma	0.0142612	0.135039	ANOVA
UKKDRI	Donor Ethnicity is White	0.000313914	0.825127	ANOVA
UKKDRI	Recipient Ethnicity is White	0.00303856	0.49151	ANOVA
UKKDRI	Recipient HCV Test Result is Negative	0.0218097	0.064062	ANOVA
UKKDRI	Recipient is not Highly Sensitised	0.000129702	0.887063	ANOVA
UKKDRI	Donor has no Family History of Diabetes	0.0185894	0.0876024	ANOVA
UKKDRI	Sex Mismatch	0.0103238	0.20397	ANOVA
UKKDRI	Donor CMV Positive	0.0528355	0.00366836	ANOVA
Function of Kidney Post-Transplant	HLA Mismatch Groups	0.07908	0.0524003	Chi-Squared
Function of Kidney Post-Transplant	Donor Group	0	0.346255	Chi-Squared
Function of Kidney Post-Transplant	Donor Age	0.021085	0.181802	ANOVA
Function of Kidney Post-Transplant	Donor Sex	0	0.512208	Chi-Squared
Function of Kidney Post-Transplant	Donor Height (cm)	0.00201445	0.851021	ANOVA
Function of Kidney Post-Transplant	Donor Weight (kg)	0.0220417	0.168123	ANOVA
Function of Kidney Post-Transplant	Donor BMI	0.0198564	0.20099	ANOVA
Function of Kidney Post-Transplant	Time Between Admission and Cold Perfusion (mins)	0.0267303	0.131066	ANOVA
Function of Kidney Post-Transplant	Time Between Admission and Circulatory Arrest (mins)	0.0282562	0.118197	ANOVA
Function of Kidney Post-Transplant	Time Between Circulatory Arrest and Cold Perfusion (mins)	0.00647936	0.598376	ANOVA
Function of Kidney Post-Transplant	Time Between Admission and Ventillation Cessation (mins)	0.0283178	0.11764	ANOVA
Function of Kidney Post-Transplant	Cold Ischeaemic Time (hours)	0.00427467	0.709847	ANOVA
Function of Kidney Post-Transplant	Urine Output In The Last Hour (mL)	0.00727463	0.580456	ANOVA
Function of Kidney Post-Transplant	Urine Output In The Last 24 Hours (mL)	0.00424853	0.786193	ANOVA
Function of Kidney Post-Transplant	Urine Output Period (hours)	0.0195047	0.157369	ANOVA
Function of Kidney Post-Transplant	Urine Ouput For Specified Period (mL)	0.0036609	0.543768	ANOVA
Function of Kidney Post-Transplant	Creatinine At Admission (umol/L)	0.00771704	0.565864	ANOVA
Function of Kidney Post-Transplant	Creatinine At Offer/Retrieval (umol/L)	0.0074344	0.571402	ANOVA
Function of Kidney Post-Transplant	Creatine Fold Change	0.000615525	0.957816	ANOVA
Function of Kidney Post-Transplant	Recipient Age	0.00542671	0.647058	ANOVA
Function of Kidney Post-Transplant	Recipient Sex	0	0.590847	Chi-Squared
Function of Kidney Post-Transplant	Recipient Weight	0.0255836	0.135936	ANOVA
Function of Kidney Post-Transplant	Recipient Height	0.00643371	0.648917	ANOVA
Function of Kidney Post-Transplant	Recipient BMI	0.02451	0.18964	ANOVA
Function of Kidney Post-Transplant	Recipient Primary Renal Disease	0	0.406425	Chi-Squared
Function of Kidney Post-Transplant	Recipient Waiting Time (days)	0.0108453	0.417963	ANOVA
Function of Kidney Post-Transplant	Recipient CMV Test Result	0	0.313736	Chi-Squared
Function of Kidney Post-Transplant	Dialysis Status At Registration	0.06802	0.0208089	Chi-Squared
Function of Kidney Post-Transplant	On Dialysis Prior To Transplant	0.1271	0.0501232	Chi-Squared
Function of Kidney Post-Transplant	Pre-Transplant Dialysis Duration (days)	0.00124849	0.935933	ANOVA
Function of Kidney Post-Transplant	Number of Kidney Transplants	0.0180957	0.232024	ANOVA
Function of Kidney Post-Transplant	Donor Cardio Disease	0	0.579411	Chi-Squared
Function of Kidney Post-Transplant	Donor Liver Disease	0	0.844679	Chi-Squared
Function of Kidney Post-Transplant	Match Grade	0.08828	0.0640508	Chi-Squared
Function of Kidney Post-Transplant	Points Score for Matchability	0.0139686	0.324533	ANOVA
Function of Kidney Post-Transplant	Donor Blood Group	0	0.19588	Chi-Squared
Function of Kidney Post-Transplant	BP Hypotension	0	0.632222	Chi-Squared
Function of Kidney Post-Transplant	No of BP Hypotension Occasions	0.0175522	0.462874	ANOVA
Function of Kidney Post-Transplant	BP Hypertension	0	0.534904	Chi-Squared
Function of Kidney Post-Transplant	No of BP Hypertension Occasions	0.00510501	0.786195	ANOVA
Function of Kidney Post-Transplant	Cardiac Arrest	0	0.549878	Chi-Squared
Function of Kidney Post-Transplant	Respiratory Arrest	0	0.289878	Chi-Squared
Function of Kidney Post-Transplant	History of Hypertension	0	0.35918	Chi-Squared
Function of Kidney Post-Transplant	History of Diabetes	0.2281	0.00184247	Chi-Squared
Function of Kidney Post-Transplant	Donor COD Trauma	0	0.483853	Chi-Squared
Function of Kidney Post-Transplant	Donor Ethnicity is White	0	0.58604	Chi-Squared
Function of Kidney Post-Transplant	Recipient Ethnicity is White	0	0.602691	Chi-Squared
Function of Kidney Post-Transplant	Recipient HCV Test Result is Negative	0	0.422875	Chi-Squared
Function of Kidney Post-Transplant	Recipient is not Highly Sensitised	0	0.784715	Chi-Squared
Function of Kidney Post-Transplant	Donor has no Family History of Diabetes	0	0.457425	Chi-Squared
Function of Kidney Post-Transplant	Sex Mismatch	0	0.371582	Chi-Squared
Function of Kidney Post-Transplant	Donor CMV Positive	0	0.449976	Chi-Squared
HLA Mismatch Groups	Donor Group	0.2041	0.0135985	Chi-Squared
HLA Mismatch Groups	Donor Age	0.0449122	0.0394807	ANOVA
HLA Mismatch Groups	Donor Sex	0	0.881055	Chi-Squared
HLA Mismatch Groups	Donor Height (cm)	0.0111263	0.566054	ANOVA
HLA Mismatch Groups	Donor Weight (kg)	0.0328979	0.108192	ANOVA
HLA Mismatch Groups	Donor BMI	0.0459296	0.0361798	ANOVA
HLA Mismatch Groups	Time Between Admission and Cold Perfusion (mins)	0.00323352	0.90801	ANOVA
HLA Mismatch Groups	Time Between Admission and Circulatory Arrest (mins)	0.00202368	0.952076	ANOVA
HLA Mismatch Groups	Time Between Circulatory Arrest and Cold Perfusion (mins)	0.0288167	0.154477	ANOVA
HLA Mismatch Groups	Time Between Admission and Ventillation Cessation (mins)	0.00203263	0.951779	ANOVA
HLA Mismatch Groups	Cold Ischeaemic Time (hours)	0.00568857	0.792683	ANOVA
HLA Mismatch Groups	Urine Output In The Last Hour (mL)	0.023596	0.258934	ANOVA
HLA Mismatch Groups	Urine Output In The Last 24 Hours (mL)	0.0108083	0.706377	ANOVA
HLA Mismatch Groups	Urine Output Period (hours)	0.0189689	0.548652	ANOVA
HLA Mismatch Groups	Urine Ouput For Specified Period (mL)	0.0192083	0.547129	ANOVA
HLA Mismatch Groups	Creatinine At Admission (umol/L)	0.0126369	0.550962	ANOVA
HLA Mismatch Groups	Creatinine At Offer/Retrieval (umol/L)	0.0139792	0.496214	ANOVA
HLA Mismatch Groups	Creatine Fold Change	0.012602	0.575585	ANOVA
HLA Mismatch Groups	Recipient Age	0.0527312	0.0200486	ANOVA
HLA Mismatch Groups	Recipient Sex	0	0.90127	Chi-Squared
HLA Mismatch Groups	Recipient Weight	0.0403718	0.0648561	ANOVA
HLA Mismatch Groups	Recipient Height	0.00348754	0.912413	ANOVA
HLA Mismatch Groups	Recipient BMI	0.0390772	0.109735	ANOVA
HLA Mismatch Groups	Recipient Primary Renal Disease	0.2245	0.00018238	Chi-Squared
HLA Mismatch Groups	Recipient Waiting Time (days)	0.0992585	0.000276952	ANOVA
HLA Mismatch Groups	Recipient CMV Test Result	0	0.533326	Chi-Squared
HLA Mismatch Groups	Dialysis Status At Registration	0.108	0.0172276	Chi-Squared
HLA Mismatch Groups	On Dialysis Prior To Transplant	0	0.400301	Chi-Squared
HLA Mismatch Groups	Pre-Transplant Dialysis Duration (days)	0.0286452	0.320495	ANOVA
HLA Mismatch Groups	Number of Kidney Transplants	0.0181194	0.345036	ANOVA
HLA Mismatch Groups	Donor Cardio Disease	0.06516	0.0553786	Chi-Squared
HLA Mismatch Groups	Donor Liver Disease	0	0.742116	Chi-Squared
HLA Mismatch Groups	Match Grade	0.8772	3.61993e-59	Chi-Squared
HLA Mismatch Groups	Points Score for Matchability	0.0286705	0.152427	ANOVA
HLA Mismatch Groups	Donor Blood Group	0.06837	0.236744	Chi-Squared
HLA Mismatch Groups	BP Hypotension	0.03746	0.0878645	Chi-Squared
HLA Mismatch Groups	No of BP Hypotension Occasions	0.039398	0.270359	ANOVA
HLA Mismatch Groups	BP Hypertension	0	0.117097	Chi-Squared
HLA Mismatch Groups	No of BP Hypertension Occasions	0.0275571	0.399713	ANOVA
HLA Mismatch Groups	Cardiac Arrest	0.03637	0.0890103	Chi-Squared
HLA Mismatch Groups	Respiratory Arrest	0	0.4687	Chi-Squared
HLA Mismatch Groups	History of Hypertension	0.07738	0.0416001	Chi-Squared
HLA Mismatch Groups	History of Diabetes	0.1567	0.0566753	Chi-Squared
HLA Mismatch Groups	Donor COD Trauma	0.1607	0.0511167	Chi-Squared
HLA Mismatch Groups	Donor Ethnicity is White	0	0.649936	Chi-Squared
HLA Mismatch Groups	Recipient Ethnicity is White	0.1743	0.0350615	Chi-Squared
HLA Mismatch Groups	Recipient HCV Test Result is Negative	0.0913	0.207864	Chi-Squared
HLA Mismatch Groups	Recipient is not Highly Sensitised	0.08967	0.212662	Chi-Squared
HLA Mismatch Groups	Donor has no Family History of Diabetes	0	0.992963	Chi-Squared
HLA Mismatch Groups	Sex Mismatch	0	0.520362	Chi-Squared
HLA Mismatch Groups	Donor CMV Positive	0.0749	0.25626	Chi-Squared
Donor Group	Donor Age	0.00192792	0.552878	ANOVA
Donor Group	Donor Sex	0.1145	0.0645327	Chi-Squared
Donor Group	Donor Height (cm)	0.00160665	0.588018	ANOVA
Donor Group	Donor Weight (kg)	0.000105314	0.889735	ANOVA
Donor Group	Donor BMI	9.22953e-05	0.896735	ANOVA
Donor Group	Time Between Admission and Cold Perfusion (mins)	0.0227646	0.0475373	ANOVA
Donor Group	Time Between Admission and Circulatory Arrest (mins)	0.0245945	0.0399283	ANOVA
Donor Group	Time Between Circulatory Arrest and Cold Perfusion (mins)	0.517203	1.9688e-30	ANOVA
Donor Group	Time Between Admission and Ventillation Cessation (mins)	0.0241143	0.0419429	ANOVA
Donor Group	Cold Ischeaemic Time (hours)	0.00620421	0.286541	ANOVA
Donor Group	Urine Output In The Last Hour (mL)	0.00749913	0.258663	ANOVA
Donor Group	Urine Output In The Last 24 Hours (mL)	0.0673854	0.00264916	ANOVA
Donor Group	Urine Output Period (hours)	0.0457877	0.022251	ANOVA
Donor Group	Urine Ouput For Specified Period (mL)	0.000529071	0.808917	ANOVA
Donor Group	Creatinine At Admission (umol/L)	0.0107464	0.179836	ANOVA
Donor Group	Creatinine At Offer/Retrieval (umol/L)	0.0427464	0.0063481	ANOVA
Donor Group	Creatine Fold Change	0.000268174	0.837157	ANOVA
Donor Group	Recipient Age	0.00873141	0.205834	ANOVA
Donor Group	Recipient Sex	0.2087	0.00267203	Chi-Squared
Donor Group	Recipient Weight	0.0114104	0.154676	ANOVA
Donor Group	Recipient Height	0.0199588	0.0795272	ANOVA
Donor Group	Recipient BMI	0.00484256	0.389568	ANOVA
Donor Group	Recipient Primary Renal Disease	0.07904	0.289406	Chi-Squared
Donor Group	Recipient Waiting Time (days)	0.00954384	0.185861	ANOVA
Donor Group	Recipient CMV Test Result	0	0.727799	Chi-Squared
Donor Group	Dialysis Status At Registration	0	0.496113	Chi-Squared
Donor Group	On Dialysis Prior To Transplant	0	0.37945	Chi-Squared
Donor Group	Pre-Transplant Dialysis Duration (days)	0.00824104	0.315996	ANOVA
Donor Group	Number of Kidney Transplants	0.0108164	0.15889	ANOVA
Donor Group	Donor Cardio Disease	0	0.714737	Chi-Squared
Donor Group	Donor Liver Disease	0.06424	0.0960341	Chi-Squared
Donor Group	Match Grade	0.255	0.000921372	Chi-Squared
Donor Group	Points Score for Matchability	0.00077477	0.706843	ANOVA
Donor Group	Donor Blood Group	0	0.422036	Chi-Squared
Donor Group	BP Hypotension	0.3038	1.30856e-05	Chi-Squared
Donor Group	No of BP Hypotension Occasions	0.00111675	0.740072	ANOVA
Donor Group	BP Hypertension	0	0.481491	Chi-Squared
Donor Group	No of BP Hypertension Occasions	0.000118691	0.910479	ANOVA
Donor Group	Cardiac Arrest	0	0.334639	Chi-Squared
Donor Group	Respiratory Arrest	0	0.596444	Chi-Squared
Donor Group	History of Hypertension	0	0.937068	Chi-Squared
Donor Group	History of Diabetes	0	0.629772	Chi-Squared
Donor Group	Donor COD Trauma	0.06761	0.174192	Chi-Squared
Donor Group	Donor Ethnicity is White	0	0.528541	Chi-Squared
Donor Group	Recipient Ethnicity is White	0	0.489364	Chi-Squared
Donor Group	Recipient HCV Test Result is Negative	0	0.712261	Chi-Squared
Donor Group	Recipient is not Highly Sensitised	0.08269	0.13244	Chi-Squared
Donor Group	Donor has no Family History of Diabetes	0.1062	0.0793244	Chi-Squared
Donor Group	Sex Mismatch	0.265	0.000190028	Chi-Squared
Donor Group	Donor CMV Positive	0	0.755015	Chi-Squared
Donor Age	Donor Sex	0.00169459	0.577972	ANOVA
Donor Age	Donor Height (cm)	0.0469713	0.00304508	Pearson
Donor Age	Donor Weight (kg)	0.00344034	0.427742	Pearson
Donor Age	Donor BMI	0.0290588	0.020347	Pearson
Donor Age	Time Between Admission and Cold Perfusion (mins)	0.0031371	0.464212	Pearson
Donor Age	Time Between Admission and Circulatory Arrest (mins)	0.00342618	0.445632	Pearson
Donor Age	Time Between Circulatory Arrest and Cold Perfusion (mins)	0.000426235	0.781471	Pearson
Donor Age	Time Between Admission and Ventillation Cessation (mins)	0.00341255	0.44654	Pearson
Donor Age	Cold Ischeaemic Time (hours)	5.45475e-06	0.97483	Pearson
Donor Age	Urine Output In The Last Hour (mL)	0.000315821	0.817014	Pearson
Donor Age	Urine Output In The Last 24 Hours (mL)	0.0145279	0.168618	Pearson
Donor Age	Urine Output Period (hours)	0.0022342	0.617501	Pearson
Donor Age	Urine Ouput For Specified Period (mL)	0.000200688	0.881613	Pearson
Donor Age	Creatinine At Admission (umol/L)	0.0244645	0.0422781	Pearson
Donor Age	Creatinine At Offer/Retrieval (umol/L)	0.0199119	0.0640508	Pearson
Donor Age	Creatine Fold Change	3.45543e-05	0.941191	Pearson
Donor Age	Recipient Age	0.253514	2.77304e-13	Pearson
Donor Age	Recipient Sex	0.0178095	0.0701484	ANOVA
Donor Age	Recipient Weight	0.0131725	0.126056	Pearson
Donor Age	Recipient Height	0.0062564	0.327917	Pearson
Donor Age	Recipient BMI	0.000306644	0.828781	Pearson
Donor Age	Recipient Primary Renal Disease	0.0226197	0.530916	ANOVA
Donor Age	Recipient Waiting Time (days)	0.00142527	0.609916	Pearson
Donor Age	Recipient CMV Test Result	0.00261902	0.502452	ANOVA
Donor Age	Dialysis Status At Registration	0.0359519	0.0363859	ANOVA
Donor Age	On Dialysis Prior To Transplant	0.00585344	0.30063	ANOVA
Donor Age	Pre-Transplant Dialysis Duration (days)	0.00730592	0.345223	Pearson
Donor Age	Number of Kidney Transplants	0.00885622	0.202609	Pearson
Donor Age	Donor Cardio Disease	0.123281	1.7717e-06	ANOVA
Donor Age	Donor Liver Disease	0.0219318	0.0491643	ANOVA
Donor Age	Match Grade	0.0105842	0.379729	ANOVA
Donor Age	Points Score for Matchability	0.000213046	0.843676	Pearson
Donor Age	Donor Blood Group	0.0058871	0.78392	ANOVA
Donor Age	BP Hypotension	0.000311671	0.817673	ANOVA
Donor Age	No of BP Hypotension Occasions	0.0148825	0.224249	Pearson
Donor Age	BP Hypertension	0.0106792	0.176055	ANOVA
Donor Age	No of BP Hypertension Occasions	0.00157135	0.682359	Pearson
Donor Age	Cardiac Arrest	0.0317683	0.0189679	ANOVA
Donor Age	Respiratory Arrest	0.0158677	0.100653	ANOVA
Donor Age	History of Hypertension	0.127446	7.53884e-07	ANOVA
Donor Age	History of Diabetes	0.00180769	0.56554	ANOVA
Donor Age	Donor COD Trauma	0.0209676	0.0492356	ANOVA
Donor Age	Donor Ethnicity is White	9.20381e-05	0.896878	ANOVA
Donor Age	Recipient Ethnicity is White	0.00702507	0.256674	ANOVA
Donor Age	Recipient HCV Test Result is Negative	0.0256957	0.0292844	ANOVA
Donor Age	Recipient is not Highly Sensitised	0.0176734	0.0712381	ANOVA
Donor Age	Donor has no Family History of Diabetes	0.0540616	0.0014484	ANOVA
Donor Age	Sex Mismatch	0.0171817	0.0753272	ANOVA
Donor Age	Donor CMV Positive	0.000278686	0.821561	ANOVA
Donor Sex	Donor Height (cm)	0.385827	3.99842e-21	ANOVA
Donor Sex	Donor Weight (kg)	0.0602112	0.000761221	ANOVA
Donor Sex	Donor BMI	0.00740106	0.24428	ANOVA
Donor Sex	Time Between Admission and Cold Perfusion (mins)	0.00191513	0.567523	ANOVA
Donor Sex	Time Between Admission and Circulatory Arrest (mins)	0.00134829	0.632496	ANOVA
Donor Sex	Time Between Circulatory Arrest and Cold Perfusion (mins)	0.0171879	0.0768913	ANOVA
Donor Sex	Time Between Admission and Ventillation Cessation (mins)	0.0013588	0.631172	ANOVA
Donor Sex	Cold Ischeaemic Time (hours)	0.000544705	0.752507	ANOVA
Donor Sex	Urine Output In The Last Hour (mL)	0.00148452	0.615801	ANOVA
Donor Sex	Urine Output In The Last 24 Hours (mL)	0.000321629	0.838273	ANOVA
Donor Sex	Urine Output Period (hours)	0.0140839	0.208539	ANOVA
Donor Sex	Urine Ouput For Specified Period (mL)	0.00980054	0.296845	ANOVA
Donor Sex	Creatinine At Admission (umol/L)	0.0983832	3.28698e-05	ANOVA
Donor Sex	Creatinine At Offer/Retrieval (umol/L)	0.0362745	0.0120748	ANOVA
Donor Sex	Creatine Fold Change	0.00411235	0.420458	ANOVA
Donor Sex	Recipient Age	0.000610776	0.738441	ANOVA
Donor Sex	Recipient Sex	0	0.411267	Chi-Squared
Donor Sex	Recipient Weight	0.0159421	0.0921462	ANOVA
Donor Sex	Recipient Height	0.0272403	0.0401431	ANOVA
Donor Sex	Recipient BMI	0.00626487	0.327589	ANOVA
Donor Sex	Recipient Primary Renal Disease	0.1468	0.109408	Chi-Squared
Donor Sex	Recipient Waiting Time (days)	0.0222274	0.0428252	ANOVA
Donor Sex	Recipient CMV Test Result	0.06283	0.0980294	Chi-Squared
Donor Sex	Dialysis Status At Registration	0	0.330369	Chi-Squared
Donor Sex	On Dialysis Prior To Transplant	0	0.471707	Chi-Squared
Donor Sex	Pre-Transplant Dialysis Duration (days)	0.0157857	0.164399	ANOVA
Donor Sex	Number of Kidney Transplants	0.0225287	0.0414248	ANOVA
Donor Sex	Donor Cardio Disease	0	0.65547	Chi-Squared
Donor Sex	Donor Liver Disease	0	0.750488	Chi-Squared
Donor Sex	Match Grade	0	0.807245	Chi-Squared
Donor Sex	Points Score for Matchability	0.00023164	0.837088	ANOVA
Donor Sex	Donor Blood Group	0	0.958364	Chi-Squared
Donor Sex	BP Hypotension	0.09488	0.0554925	Chi-Squared
Donor Sex	No of BP Hypotension Occasions	0.00631302	0.429634	ANOVA
Donor Sex	BP Hypertension	0	0.360477	Chi-Squared
Donor Sex	No of BP Hypertension Occasions	0.000139416	0.903013	ANOVA
Donor Sex	Cardiac Arrest	0	0.321712	Chi-Squared
Donor Sex	Respiratory Arrest	0	0.158201	Chi-Squared
Donor Sex	History of Hypertension	0.07036	0.0873915	Chi-Squared
Donor Sex	History of Diabetes	0.1222	0.0527612	Chi-Squared
Donor Sex	Donor COD Trauma	0.1225	0.0522956	Chi-Squared
Donor Sex	Donor Ethnicity is White	0	0.75503	Chi-Squared
Donor Sex	Recipient Ethnicity is White	0	0.502428	Chi-Squared
Donor Sex	Recipient HCV Test Result is Negative	0	0.656625	Chi-Squared
Donor Sex	Recipient is not Highly Sensitised	0.1064	0.0788584	Chi-Squared
Donor Sex	Donor has no Family History of Diabetes	0	0.387507	Chi-Squared
Donor Sex	Sex Mismatch	0.2578	0.000275083	Chi-Squared
Donor Sex	Donor CMV Positive	0.1538	0.0206337	Chi-Squared
Donor Height (cm)	Donor Weight (kg)	0.135014	2.6752e-07	Pearson
Donor Height (cm)	Donor BMI	0.0226499	0.0408755	Pearson
Donor Height (cm)	Time Between Admission and Cold Perfusion (mins)	0.00057636	0.753882	Pearson
Donor Height (cm)	Time Between Admission and Circulatory Arrest (mins)	0.00100504	0.679721	Pearson
Donor Height (cm)	Time Between Circulatory Arrest and Cold Perfusion (mins)	2.09e-09	0.99951	Pearson
Donor Height (cm)	Time Between Admission and Ventillation Cessation (mins)	0.00100247	0.680107	Pearson
Donor Height (cm)	Cold Ischeaemic Time (hours)	0.0178683	0.0696829	Pearson
Donor Height (cm)	Urine Output In The Last Hour (mL)	0.0225008	0.0495243	Pearson
Donor Height (cm)	Urine Output In The Last 24 Hours (mL)	0.00436432	0.451685	Pearson
Donor Height (cm)	Urine Output Period (hours)	0.000552358	0.803976	Pearson
Donor Height (cm)	Urine Ouput For Specified Period (mL)	0.00379152	0.517055	Pearson
Donor Height (cm)	Creatinine At Admission (umol/L)	0.0383519	0.0107188	Pearson
Donor Height (cm)	Creatinine At Offer/Retrieval (umol/L)	0.00619745	0.303225	Pearson
Donor Height (cm)	Creatine Fold Change	0.00468139	0.389964	Pearson
Donor Height (cm)	Recipient Age	0.042796	0.00472336	Pearson
Donor Height (cm)	Recipient Sex	0.001459	0.605714	ANOVA
Donor Height (cm)	Recipient Weight	0.00429635	0.383346	Pearson
Donor Height (cm)	Recipient Height	0.0217054	0.0673454	Pearson
Donor Height (cm)	Recipient BMI	0.00274837	0.517084	Pearson
Donor Height (cm)	Recipient Primary Renal Disease	0.0405528	0.18784	ANOVA
Donor Height (cm)	Recipient Waiting Time (days)	0.0388177	0.00718756	Pearson
Donor Height (cm)	Recipient CMV Test Result	0.0163656	0.0925221	ANOVA
Donor Height (cm)	Dialysis Status At Registration	0.012109	0.332023	ANOVA
Donor Height (cm)	On Dialysis Prior To Transplant	0.00401778	0.391356	ANOVA
Donor Height (cm)	Pre-Transplant Dialysis Duration (days)	0.0362398	0.0341937	Pearson
Donor Height (cm)	Number of Kidney Transplants	0.0184545	0.0652185	Pearson
Donor Height (cm)	Donor Cardio Disease	0.000848818	0.701097	ANOVA
Donor Height (cm)	Donor Liver Disease	0.00966212	0.193042	ANOVA
Donor Height (cm)	Match Grade	0.00489713	0.639715	ANOVA
Donor Height (cm)	Points Score for Matchability	0.00041408	0.783371	Pearson
Donor Height (cm)	Donor Blood Group	0.0499094	0.0256473	ANOVA
Donor Height (cm)	BP Hypotension	0.00447156	0.382044	ANOVA
Donor Height (cm)	No of BP Hypotension Occasions	0.00175297	0.677616	Pearson
Donor Height (cm)	BP Hypertension	0.000615521	0.745934	ANOVA
Donor Height (cm)	No of BP Hypertension Occasions	6.58443e-06	0.978874	Pearson
Donor Height (cm)	Cardiac Arrest	0.00324606	0.456543	ANOVA
Donor Height (cm)	Respiratory Arrest	0.00100783	0.680196	ANOVA
Donor Height (cm)	History of Hypertension	2.40496e-05	0.947614	ANOVA
Donor Height (cm)	History of Diabetes	0.0151159	0.095464	ANOVA
Donor Height (cm)	Donor COD Trauma	0.00316758	0.446703	ANOVA
Donor Height (cm)	Donor Ethnicity is White	0.000284485	0.819745	ANOVA
Donor Height (cm)	Recipient Ethnicity is White	0.00131989	0.623455	ANOVA
Donor Height (cm)	Recipient HCV Test Result is Negative	1.8266e-05	0.953958	ANOVA
Donor Height (cm)	Recipient is not Highly Sensitised	0.0351733	0.0105784	ANOVA
Donor Height (cm)	Donor has no Family History of Diabetes	0.00129549	0.626687	ANOVA
Donor Height (cm)	Sex Mismatch	0.0102381	0.17055	ANOVA
Donor Height (cm)	Donor CMV Positive	0.00439026	0.370201	ANOVA
Donor Weight (kg)	Donor BMI	0.739359	2.52781e-55	Pearson
Donor Weight (kg)	Time Between Admission and Cold Perfusion (mins)	8.79452e-05	0.902538	Pearson
Donor Weight (kg)	Time Between Admission and Circulatory Arrest (mins)	0.000375105	0.800905	Pearson
Donor Weight (kg)	Time Between Circulatory Arrest and Cold Perfusion (mins)	0.00036081	0.798552	Pearson
Donor Weight (kg)	Time Between Admission and Ventillation Cessation (mins)	0.00037833	0.800069	Pearson
Donor Weight (kg)	Cold Ischeaemic Time (hours)	0.00873115	0.205841	Pearson
Donor Weight (kg)	Urine Output In The Last Hour (mL)	0.0105006	0.181014	Pearson
Donor Weight (kg)	Urine Output In The Last 24 Hours (mL)	0.00512212	0.414791	Pearson
Donor Weight (kg)	Urine Output Period (hours)	0.00109238	0.727018	Pearson
Donor Weight (kg)	Urine Ouput For Specified Period (mL)	0.00690062	0.381715	Pearson
Donor Weight (kg)	Creatinine At Admission (umol/L)	0.0210764	0.0596614	Pearson
Donor Weight (kg)	Creatinine At Offer/Retrieval (umol/L)	0.0203713	0.0610286	Pearson
Donor Weight (kg)	Creatine Fold Change	0.000169713	0.870125	Pearson
Donor Weight (kg)	Recipient Age	0.00280821	0.473748	Pearson
Donor Weight (kg)	Recipient Sex	0.00587698	0.299657	ANOVA
Donor Weight (kg)	Recipient Weight	0.0110187	0.161985	Pearson
Donor Weight (kg)	Recipient Height	0.00883966	0.244571	Pearson
Donor Weight (kg)	Recipient BMI	0.00177741	0.602463	Pearson
Donor Weight (kg)	Recipient Primary Renal Disease	0.0171524	0.681068	ANOVA
Donor Weight (kg)	Recipient Waiting Time (days)	0.000621986	0.73614	Pearson
Donor Weight (kg)	Recipient CMV Test Result	0.00334174	0.448646	ANOVA
Donor Weight (kg)	Dialysis Status At Registration	0.00680565	0.539013	ANOVA
Donor Weight (kg)	On Dialysis Prior To Transplant	0.0326518	0.0138396	ANOVA
Donor Weight (kg)	Pre-Transplant Dialysis Duration (days)	0.00546001	0.414724	Pearson
Donor Weight (kg)	Number of Kidney Transplants	0.000644251	0.731637	Pearson
Donor Weight (kg)	Donor Cardio Disease	0.0193131	0.0658471	ANOVA
Donor Weight (kg)	Donor Liver Disease	0.00324791	0.45118	ANOVA
Donor Weight (kg)	Match Grade	0.0160096	0.230234	ANOVA
Donor Weight (kg)	Points Score for Matchability	0.0095698	0.185261	Pearson
Donor Weight (kg)	Donor Blood Group	0.0293905	0.143857	ANOVA
Donor Weight (kg)	BP Hypotension	0.00151447	0.611212	ANOVA
Donor Weight (kg)	No of BP Hypotension Occasions	0.00390166	0.534902	Pearson
Donor Weight (kg)	BP Hypertension	0.00936101	0.205397	ANOVA
Donor Weight (kg)	No of BP Hypertension Occasions	0.00485442	0.471584	Pearson
Donor Weight (kg)	Cardiac Arrest	0.000744323	0.721611	ANOVA
Donor Weight (kg)	Respiratory Arrest	0.00464376	0.375829	ANOVA
Donor Weight (kg)	History of Hypertension	0.0424674	0.00525479	ANOVA
Donor Weight (kg)	History of Diabetes	0.0153896	0.0924917	ANOVA
Donor Weight (kg)	Donor COD Trauma	0.0123023	0.13283	ANOVA
Donor Weight (kg)	Donor Ethnicity is White	0.00289711	0.466821	ANOVA
Donor Weight (kg)	Recipient Ethnicity is White	0.0019853	0.547022	ANOVA
Donor Weight (kg)	Recipient HCV Test Result is Negative	0.00242201	0.505892	ANOVA
Donor Weight (kg)	Recipient is not Highly Sensitised	0.0131988	0.119425	ANOVA
Donor Weight (kg)	Donor has no Family History of Diabetes	0.00135085	0.61941	ANOVA
Donor Weight (kg)	Sex Mismatch	0.00320228	0.44422	ANOVA
Donor Weight (kg)	Donor CMV Positive	0.00129956	0.626145	ANOVA
Donor BMI	Time Between Admission and Cold Perfusion (mins)	4.50706e-05	0.930145	Pearson
Donor BMI	Time Between Admission and Circulatory Arrest (mins)	1.65456e-07	0.995775	Pearson
Donor BMI	Time Between Circulatory Arrest and Cold Perfusion (mins)	0.000359141	0.799008	Pearson
Donor BMI	Time Between Admission and Ventillation Cessation (mins)	2.71681e-07	0.994586	Pearson
Donor BMI	Cold Ischeaemic Time (hours)	0.0305905	0.0172575	Pearson
Donor BMI	Urine Output In The Last Hour (mL)	0.000885381	0.698402	Pearson
Donor BMI	Urine Output In The Last 24 Hours (mL)	0.00155462	0.653527	Pearson
Donor BMI	Urine Output Period (hours)	0.000706104	0.778986	Pearson
Donor BMI	Urine Ouput For Specified Period (mL)	0.00356419	0.529917	Pearson
Donor BMI	Creatinine At Admission (umol/L)	0.00144476	0.623682	Pearson
Donor BMI	Creatinine At Offer/Retrieval (umol/L)	0.0116471	0.157559	Pearson
Donor BMI	Creatine Fold Change	0.00067641	0.744082	Pearson
Donor BMI	Recipient Age	0.00388156	0.399522	Pearson
Donor BMI	Recipient Sex	0.00412038	0.385362	ANOVA
Donor BMI	Recipient Weight	0.00491765	0.350924	Pearson
Donor BMI	Recipient Height	0.000396744	0.805682	Pearson
Donor BMI	Recipient BMI	0.000190735	0.864571	Pearson
Donor BMI	Recipient Primary Renal Disease	0.0433443	0.156357	ANOVA
Donor BMI	Recipient Waiting Time (days)	0.00579068	0.303244	Pearson
Donor BMI	Recipient CMV Test Result	0.0152639	0.104337	ANOVA
Donor BMI	Dialysis Status At Registration	0.00821813	0.473874	ANOVA
Donor BMI	On Dialysis Prior To Transplant	0.0220543	0.0436512	ANOVA
Donor BMI	Pre-Transplant Dialysis Duration (days)	0.0308592	0.0509919	Pearson
Donor BMI	Number of Kidney Transplants	0.00241494	0.506515	Pearson
Donor BMI	Donor Cardio Disease	0.0268912	0.0296486	ANOVA
Donor BMI	Donor Liver Disease	4.32019e-05	0.930809	ANOVA
Donor BMI	Match Grade	0.0163077	0.223972	ANOVA
Donor BMI	Points Score for Matchability	0.0125802	0.128505	Pearson
Donor BMI	Donor Blood Group	0.0304723	0.131824	ANOVA
Donor BMI	BP Hypotension	0.000148733	0.873471	ANOVA
Donor BMI	No of BP Hypotension Occasions	0.00764803	0.384508	Pearson
Donor BMI	BP Hypertension	0.0130531	0.134462	ANOVA
Donor BMI	No of BP Hypertension Occasions	0.00503731	0.463331	Pearson
Donor BMI	Cardiac Arrest	5.44418e-07	0.992313	ANOVA
Donor BMI	Respiratory Arrest	0.00259554	0.508128	ANOVA
Donor BMI	History of Hypertension	0.0452568	0.00393561	ANOVA
Donor BMI	History of Diabetes	0.00328275	0.438544	ANOVA
Donor BMI	Donor COD Trauma	0.0210763	0.0486449	ANOVA
Donor BMI	Donor Ethnicity is White	0.00234371	0.512858	ANOVA
Donor BMI	Recipient Ethnicity is White	0.00597476	0.29566	ANOVA
Donor BMI	Recipient HCV Test Result is Negative	0.00296218	0.461852	ANOVA
Donor BMI	Recipient is not Highly Sensitised	0.000887627	0.687263	ANOVA
Donor BMI	Donor has no Family History of Diabetes	0.000222845	0.840169	ANOVA
Donor BMI	Sex Mismatch	3.38603e-06	0.980168	ANOVA
Donor BMI	Donor CMV Positive	8.36018e-05	0.901693	ANOVA
Time Between Admission and Cold Perfusion (mins)	Time Between Admission and Circulatory Arrest (mins)	0.999997	0	Pearson
Time Between Admission and Cold Perfusion (mins)	Time Between Circulatory Arrest and Cold Perfusion (mins)	0.0121204	0.15052	Pearson
Time Between Admission and Cold Perfusion (mins)	Time Between Admission and Ventillation Cessation (mins)	0.999986	0	Pearson
Time Between Admission and Cold Perfusion (mins)	Cold Ischeaemic Time (hours)	0.0225239	0.0487403	Pearson
Time Between Admission and Cold Perfusion (mins)	Urine Output In The Last Hour (mL)	0.000337661	0.812005	Pearson
Time Between Admission and Cold Perfusion (mins)	Urine Output In The Last 24 Hours (mL)	0.0143102	0.175214	Pearson
Time Between Admission and Cold Perfusion (mins)	Urine Output Period (hours)	0.0343368	0.050462	Pearson
Time Between Admission and Cold Perfusion (mins)	Urine Ouput For Specified Period (mL)	0.000767483	0.772868	Pearson
Time Between Admission and Cold Perfusion (mins)	Creatinine At Admission (umol/L)	0.0332885	0.021764	Pearson
Time Between Admission and Cold Perfusion (mins)	Creatinine At Offer/Retrieval (umol/L)	0.0597476	0.00172015	Pearson
Time Between Admission and Cold Perfusion (mins)	Creatine Fold Change	0.0155965	0.127832	Pearson
Time Between Admission and Cold Perfusion (mins)	Recipient Age	2.26269e-05	0.950473	Pearson
Time Between Admission and Cold Perfusion (mins)	Recipient Sex	0.000175793	0.862546	ANOVA
Time Between Admission and Cold Perfusion (mins)	Recipient Weight	0.00158079	0.60995	Pearson
Time Between Admission and Cold Perfusion (mins)	Recipient Height	4.00105e-05	0.940233	Pearson
Time Between Admission and Cold Perfusion (mins)	Recipient BMI	0.00837519	0.277014	Pearson
Time Between Admission and Cold Perfusion (mins)	Recipient Primary Renal Disease	0.0167865	0.722728	ANOVA
Time Between Admission and Cold Perfusion (mins)	Recipient Waiting Time (days)	0.00419689	0.397104	Pearson
Time Between Admission and Cold Perfusion (mins)	Recipient CMV Test Result	0.000479846	0.782022	ANOVA
Time Between Admission and Cold Perfusion (mins)	Dialysis Status At Registration	0.00275829	0.791839	ANOVA
Time Between Admission and Cold Perfusion (mins)	On Dialysis Prior To Transplant	0.00105196	0.671843	ANOVA
Time Between Admission and Cold Perfusion (mins)	Pre-Transplant Dialysis Duration (days)	0.00374708	0.512062	Pearson
Time Between Admission and Cold Perfusion (mins)	Number of Kidney Transplants	0.000104659	0.89373	Pearson
Time Between Admission and Cold Perfusion (mins)	Donor Cardio Disease	0.00208199	0.561802	ANOVA
Time Between Admission and Cold Perfusion (mins)	Donor Liver Disease	0.00410929	0.413352	ANOVA
Time Between Admission and Cold Perfusion (mins)	Match Grade	0.00327382	0.756744	ANOVA
Time Between Admission and Cold Perfusion (mins)	Points Score for Matchability	0.00372869	0.424824	Pearson
Time Between Admission and Cold Perfusion (mins)	Donor Blood Group	0.00654708	0.773848	ANOVA
Time Between Admission and Cold Perfusion (mins)	BP Hypotension	0.0111161	0.16993	ANOVA
Time Between Admission and Cold Perfusion (mins)	No of BP Hypotension Occasions	0.0246275	0.118934	Pearson
Time Between Admission and Cold Perfusion (mins)	BP Hypertension	0.00778282	0.251213	ANOVA
Time Between Admission and Cold Perfusion (mins)	No of BP Hypertension Occasions	0.0232296	0.115325	Pearson
Time Between Admission and Cold Perfusion (mins)	Cardiac Arrest	0.0347108	0.0146941	ANOVA
Time Between Admission and Cold Perfusion (mins)	Respiratory Arrest	0.0353859	0.0143172	ANOVA
Time Between Admission and Cold Perfusion (mins)	History of Hypertension	3.90784e-05	0.935517	ANOVA
Time Between Admission and Cold Perfusion (mins)	History of Diabetes	0.00111981	0.662056	ANOVA
Time Between Admission and Cold Perfusion (mins)	Donor COD Trauma	8.22237e-06	0.970132	ANOVA
Time Between Admission and Cold Perfusion (mins)	Donor Ethnicity is White	0.00238832	0.523141	ANOVA
Time Between Admission and Cold Perfusion (mins)	Recipient Ethnicity is White	0.0061233	0.306144	ANOVA
Time Between Admission and Cold Perfusion (mins)	Recipient HCV Test Result is Negative	3.77829e-07	0.993596	ANOVA
Time Between Admission and Cold Perfusion (mins)	Recipient is not Highly Sensitised	0.0163231	0.0939081	ANOVA
Time Between Admission and Cold Perfusion (mins)	Donor has no Family History of Diabetes	0.00310158	0.466757	ANOVA
Time Between Admission and Cold Perfusion (mins)	Sex Mismatch	0.00158317	0.603234	ANOVA
Time Between Admission and Cold Perfusion (mins)	Donor CMV Positive	0.000106818	0.892646	ANOVA
Time Between Admission and Circulatory Arrest (mins)	Time Between Circulatory Arrest and Cold Perfusion (mins)	0.0117628	0.156716	Pearson
Time Between Admission and Circulatory Arrest (mins)	Time Between Admission and Ventillation Cessation (mins)	0.999992	0	Pearson
Time Between Admission and Circulatory Arrest (mins)	Cold Ischeaemic Time (hours)	0.0216842	0.0538949	Pearson
Time Between Admission and Circulatory Arrest (mins)	Urine Output In The Last Hour (mL)	0.0002551	0.836708	Pearson
Time Between Admission and Circulatory Arrest (mins)	Urine Output In The Last 24 Hours (mL)	0.0142507	0.176121	Pearson
Time Between Admission and Circulatory Arrest (mins)	Urine Output Period (hours)	0.0321594	0.0596636	Pearson
Time Between Admission and Circulatory Arrest (mins)	Urine Ouput For Specified Period (mL)	0.000139517	0.902526	Pearson
Time Between Admission and Circulatory Arrest (mins)	Creatinine At Admission (umol/L)	0.0307034	0.0281626	Pearson
Time Between Admission and Circulatory Arrest (mins)	Creatinine At Offer/Retrieval (umol/L)	0.0571505	0.00225717	Pearson
Time Between Admission and Circulatory Arrest (mins)	Creatine Fold Change	0.0150935	0.135523	Pearson
Time Between Admission and Circulatory Arrest (mins)	Recipient Age	2.32785e-05	0.949914	Pearson
Time Between Admission and Circulatory Arrest (mins)	Recipient Sex	6.75531e-05	0.914783	ANOVA
Time Between Admission and Circulatory Arrest (mins)	Recipient Weight	0.00130927	0.64349	Pearson
Time Between Admission and Circulatory Arrest (mins)	Recipient Height	9.19415e-05	0.909829	Pearson
Time Between Admission and Circulatory Arrest (mins)	Recipient BMI	0.00712556	0.317896	Pearson
Time Between Admission and Circulatory Arrest (mins)	Recipient Primary Renal Disease	0.0157978	0.751141	ANOVA
Time Between Admission and Circulatory Arrest (mins)	Recipient Waiting Time (days)	0.0037777	0.423155	Pearson
Time Between Admission and Circulatory Arrest (mins)	Recipient CMV Test Result	0.000484145	0.781073	ANOVA
Time Between Admission and Circulatory Arrest (mins)	Dialysis Status At Registration	0.0019164	0.85118	ANOVA
Time Between Admission and Circulatory Arrest (mins)	On Dialysis Prior To Transplant	0.00124445	0.645932	ANOVA
Time Between Admission and Circulatory Arrest (mins)	Pre-Transplant Dialysis Duration (days)	0.0037203	0.513577	Pearson
Time Between Admission and Circulatory Arrest (mins)	Number of Kidney Transplants	0.000169324	0.865467	Pearson
Time Between Admission and Circulatory Arrest (mins)	Donor Cardio Disease	0.0023487	0.538992	ANOVA
Time Between Admission and Circulatory Arrest (mins)	Donor Liver Disease	0.00431188	0.403497	ANOVA
Time Between Admission and Circulatory Arrest (mins)	Match Grade	0.00286967	0.7844	ANOVA
Time Between Admission and Circulatory Arrest (mins)	Points Score for Matchability	0.00508155	0.352754	Pearson
Time Between Admission and Circulatory Arrest (mins)	Donor Blood Group	0.00661238	0.77276	ANOVA
Time Between Admission and Circulatory Arrest (mins)	BP Hypotension	0.0124915	0.146768	ANOVA
Time Between Admission and Circulatory Arrest (mins)	No of BP Hypotension Occasions	0.0243524	0.122964	Pearson
Time Between Admission and Circulatory Arrest (mins)	BP Hypertension	0.00705934	0.276008	ANOVA
Time Between Admission and Circulatory Arrest (mins)	No of BP Hypertension Occasions	0.0247016	0.105939	Pearson
Time Between Admission and Circulatory Arrest (mins)	Cardiac Arrest	0.0333609	0.0171266	ANOVA
Time Between Admission and Circulatory Arrest (mins)	Respiratory Arrest	0.0354137	0.0142783	ANOVA
Time Between Admission and Circulatory Arrest (mins)	History of Hypertension	0.000106744	0.893941	ANOVA
Time Between Admission and Circulatory Arrest (mins)	History of Diabetes	0.0012656	0.643143	ANOVA
Time Between Admission and Circulatory Arrest (mins)	Donor COD Trauma	5.23975e-07	0.992481	ANOVA
Time Between Admission and Circulatory Arrest (mins)	Donor Ethnicity is White	0.00227618	0.534275	ANOVA
Time Between Admission and Circulatory Arrest (mins)	Recipient Ethnicity is White	0.00553002	0.332292	ANOVA
Time Between Admission and Circulatory Arrest (mins)	Recipient HCV Test Result is Negative	0.000194059	0.856074	ANOVA
Time Between Admission and Circulatory Arrest (mins)	Recipient is not Highly Sensitised	0.0157604	0.10081	ANOVA
Time Between Admission and Circulatory Arrest (mins)	Donor has no Family History of Diabetes	0.00261568	0.505227	ANOVA
Time Between Admission and Circulatory Arrest (mins)	Sex Mismatch	0.00220171	0.541047	ANOVA
Time Between Admission and Circulatory Arrest (mins)	Donor CMV Positive	1.12956e-05	0.965099	ANOVA
Time Between Circulatory Arrest and Cold Perfusion (mins)	Time Between Admission and Ventillation Cessation (mins)	0.011532	0.160869	Pearson
Time Between Circulatory Arrest and Cold Perfusion (mins)	Cold Ischeaemic Time (hours)	0.00110449	0.655148	Pearson
Time Between Circulatory Arrest and Cold Perfusion (mins)	Urine Output In The Last Hour (mL)	0.000424241	0.789777	Pearson
Time Between Circulatory Arrest and Cold Perfusion (mins)	Urine Output In The Last 24 Hours (mL)	0.0242172	0.075915	Pearson
Time Between Circulatory Arrest and Cold Perfusion (mins)	Urine Output Period (hours)	0.0816636	0.00225571	Pearson
Time Between Circulatory Arrest and Cold Perfusion (mins)	Urine Ouput For Specified Period (mL)	0.000285218	0.86035	Pearson
Time Between Circulatory Arrest and Cold Perfusion (mins)	Creatinine At Admission (umol/L)	0.00512934	0.3577	Pearson
Time Between Circulatory Arrest and Cold Perfusion (mins)	Creatinine At Offer/Retrieval (umol/L)	0.0188491	0.0733503	Pearson
Time Between Circulatory Arrest and Cold Perfusion (mins)	Creatine Fold Change	5.93041e-06	0.975774	Pearson
Time Between Circulatory Arrest and Cold Perfusion (mins)	Recipient Age	0.00109982	0.655831	Pearson
Time Between Circulatory Arrest and Cold Perfusion (mins)	Recipient Sex	0.0283624	0.0226719	ANOVA
Time Between Circulatory Arrest and Cold Perfusion (mins)	Recipient Weight	0.000591643	0.747937	Pearson
Time Between Circulatory Arrest and Cold Perfusion (mins)	Recipient Height	0.00403986	0.435076	Pearson
Time Between Circulatory Arrest and Cold Perfusion (mins)	Recipient BMI	0.000265779	0.84147	Pearson
Time Between Circulatory Arrest and Cold Perfusion (mins)	Recipient Primary Renal Disease	0.0280286	0.406878	ANOVA
Time Between Circulatory Arrest and Cold Perfusion (mins)	Recipient Waiting Time (days)	0.0124988	0.131877	Pearson
Time Between Circulatory Arrest and Cold Perfusion (mins)	Recipient CMV Test Result	0.00332898	0.45084	ANOVA
Time Between Circulatory Arrest and Cold Perfusion (mins)	Dialysis Status At Registration	0.0182898	0.191649	ANOVA
Time Between Circulatory Arrest and Cold Perfusion (mins)	On Dialysis Prior To Transplant	0.000525977	0.757959	ANOVA
Time Between Circulatory Arrest and Cold Perfusion (mins)	Pre-Transplant Dialysis Duration (days)	0.0142138	0.189041	Pearson
Time Between Circulatory Arrest and Cold Perfusion (mins)	Number of Kidney Transplants	0.00674994	0.26887	Pearson
Time Between Circulatory Arrest and Cold Perfusion (mins)	Donor Cardio Disease	0.00160285	0.599924	ANOVA
Time Between Circulatory Arrest and Cold Perfusion (mins)	Donor Liver Disease	0.00518117	0.343835	ANOVA
Time Between Circulatory Arrest and Cold Perfusion (mins)	Match Grade	0.0266833	0.087675	ANOVA
Time Between Circulatory Arrest and Cold Perfusion (mins)	Points Score for Matchability	0.00181706	0.566675	Pearson
Time Between Circulatory Arrest and Cold Perfusion (mins)	Donor Blood Group	0.0125965	0.517248	ANOVA
Time Between Circulatory Arrest and Cold Perfusion (mins)	BP Hypotension	0.0771853	0.000234105	ANOVA
Time Between Circulatory Arrest and Cold Perfusion (mins)	No of BP Hypotension Occasions	0.00298716	0.591057	Pearson
Time Between Circulatory Arrest and Cold Perfusion (mins)	BP Hypertension	0.00111953	0.663962	ANOVA
Time Between Circulatory Arrest and Cold Perfusion (mins)	No of BP Hypertension Occasions	0.00156921	0.683977	Pearson
Time Between Circulatory Arrest and Cold Perfusion (mins)	Cardiac Arrest	0.00266722	0.502321	ANOVA
Time Between Circulatory Arrest and Cold Perfusion (mins)	Respiratory Arrest	0.000619663	0.747285	ANOVA
Time Between Circulatory Arrest and Cold Perfusion (mins)	History of Hypertension	0.000719265	0.720812	ANOVA
Time Between Circulatory Arrest and Cold Perfusion (mins)	History of Diabetes	0.00168647	0.580972	ANOVA
Time Between Circulatory Arrest and Cold Perfusion (mins)	Donor COD Trauma	0.000176918	0.858167	ANOVA
Time Between Circulatory Arrest and Cold Perfusion (mins)	Donor Ethnicity is White	0.00321933	0.445518	ANOVA
Time Between Circulatory Arrest and Cold Perfusion (mins)	Recipient Ethnicity is White	0.00701717	0.259566	ANOVA
Time Between Circulatory Arrest and Cold Perfusion (mins)	Recipient HCV Test Result is Negative	0.00349325	0.426755	ANOVA
Time Between Circulatory Arrest and Cold Perfusion (mins)	Recipient is not Highly Sensitised	0.00565235	0.311773	ANOVA
Time Between Circulatory Arrest and Cold Perfusion (mins)	Donor has no Family History of Diabetes	0.0116816	0.145295	ANOVA
Time Between Circulatory Arrest and Cold Perfusion (mins)	Sex Mismatch	0.0585975	0.000961851	ANOVA
Time Between Circulatory Arrest and Cold Perfusion (mins)	Donor CMV Positive	0.00206465	0.541343	ANOVA
Time Between Admission and Ventillation Cessation (mins)	Cold Ischeaemic Time (hours)	0.0215812	0.0544742	Pearson
Time Between Admission and Ventillation Cessation (mins)	Urine Output In The Last Hour (mL)	0.000258825	0.835537	Pearson
Time Between Admission and Ventillation Cessation (mins)	Urine Output In The Last 24 Hours (mL)	0.0140885	0.178618	Pearson
Time Between Admission and Ventillation Cessation (mins)	Urine Output Period (hours)	0.0321045	0.0598851	Pearson
Time Between Admission and Ventillation Cessation (mins)	Urine Ouput For Specified Period (mL)	0.000145033	0.900627	Pearson
Time Between Admission and Ventillation Cessation (mins)	Creatinine At Admission (umol/L)	0.0306601	0.0282754	Pearson
Time Between Admission and Ventillation Cessation (mins)	Creatinine At Offer/Retrieval (umol/L)	0.0570723	0.00227341	Pearson
Time Between Admission and Ventillation Cessation (mins)	Creatine Fold Change	0.0150624	0.135929	Pearson
Time Between Admission and Ventillation Cessation (mins)	Recipient Age	2.26355e-05	0.950609	Pearson
Time Between Admission and Ventillation Cessation (mins)	Recipient Sex	6.38008e-05	0.917175	ANOVA
Time Between Admission and Ventillation Cessation (mins)	Recipient Weight	0.00133926	0.639714	Pearson
Time Between Admission and Ventillation Cessation (mins)	Recipient Height	9.94627e-05	0.90623	Pearson
Time Between Admission and Ventillation Cessation (mins)	Recipient BMI	0.00717559	0.316197	Pearson
Time Between Admission and Ventillation Cessation (mins)	Recipient Primary Renal Disease	0.0157926	0.751274	ANOVA
Time Between Admission and Ventillation Cessation (mins)	Recipient Waiting Time (days)	0.00375405	0.424613	Pearson
Time Between Admission and Ventillation Cessation (mins)	Recipient CMV Test Result	0.000495322	0.778625	ANOVA
Time Between Admission and Ventillation Cessation (mins)	Dialysis Status At Registration	0.00189344	0.852826	ANOVA
Time Between Admission and Ventillation Cessation (mins)	On Dialysis Prior To Transplant	0.00123385	0.647342	ANOVA
Time Between Admission and Ventillation Cessation (mins)	Pre-Transplant Dialysis Duration (days)	0.00369655	0.514926	Pearson
Time Between Admission and Ventillation Cessation (mins)	Number of Kidney Transplants	0.00017316	0.863966	Pearson
Time Between Admission and Ventillation Cessation (mins)	Donor Cardio Disease	0.00236143	0.537892	ANOVA
Time Between Admission and Ventillation Cessation (mins)	Donor Liver Disease	0.00423818	0.407554	ANOVA
Time Between Admission and Ventillation Cessation (mins)	Match Grade	0.00285305	0.785506	ANOVA
Time Between Admission and Ventillation Cessation (mins)	Points Score for Matchability	0.00509137	0.352288	Pearson
Time Between Admission and Ventillation Cessation (mins)	Donor Blood Group	0.0066425	0.771528	ANOVA
Time Between Admission and Ventillation Cessation (mins)	BP Hypotension	0.0123908	0.148418	ANOVA
Time Between Admission and Ventillation Cessation (mins)	No of BP Hypotension Occasions	0.0243265	0.123166	Pearson
Time Between Admission and Ventillation Cessation (mins)	BP Hypertension	0.007087	0.275066	ANOVA
Time Between Admission and Ventillation Cessation (mins)	No of BP Hypertension Occasions	0.0246584	0.106248	Pearson
Time Between Admission and Ventillation Cessation (mins)	Cardiac Arrest	0.033452	0.0169731	ANOVA
Time Between Admission and Ventillation Cessation (mins)	Respiratory Arrest	0.0354987	0.01416	ANOVA
Time Between Admission and Ventillation Cessation (mins)	History of Hypertension	0.00011041	0.892146	ANOVA
Time Between Admission and Ventillation Cessation (mins)	History of Diabetes	0.00127514	0.641893	ANOVA
Time Between Admission and Ventillation Cessation (mins)	Donor COD Trauma	2.42237e-07	0.994887	ANOVA
Time Between Admission and Ventillation Cessation (mins)	Donor Ethnicity is White	0.00226744	0.535061	ANOVA
Time Between Admission and Ventillation Cessation (mins)	Recipient Ethnicity is White	0.00550264	0.333495	ANOVA
Time Between Admission and Ventillation Cessation (mins)	Recipient HCV Test Result is Negative	0.000187954	0.858332	ANOVA
Time Between Admission and Ventillation Cessation (mins)	Recipient is not Highly Sensitised	0.0157023	0.101445	ANOVA
Time Between Admission and Ventillation Cessation (mins)	Donor has no Family History of Diabetes	0.0025645	0.509427	ANOVA
Time Between Admission and Ventillation Cessation (mins)	Sex Mismatch	0.00215722	0.545168	ANOVA
Time Between Admission and Ventillation Cessation (mins)	Donor CMV Positive	1.3258e-05	0.96219	ANOVA
Cold Ischeaemic Time (hours)	Urine Output In The Last Hour (mL)	0.0075996	0.255485	Pearson
Cold Ischeaemic Time (hours)	Urine Output In The Last 24 Hours (mL)	0.0120822	0.209599	Pearson
Cold Ischeaemic Time (hours)	Urine Output Period (hours)	3.40084e-05	0.950898	Pearson
Cold Ischeaemic Time (hours)	Urine Ouput For Specified Period (mL)	8.77539e-05	0.921555	Pearson
Cold Ischeaemic Time (hours)	Creatinine At Admission (umol/L)	0.00158689	0.607094	Pearson
Cold Ischeaemic Time (hours)	Creatinine At Offer/Retrieval (umol/L)	0.00555545	0.329757	Pearson
Cold Ischeaemic Time (hours)	Creatine Fold Change	0.00151906	0.624615	Pearson
Cold Ischeaemic Time (hours)	Recipient Age	0.0100399	0.174769	Pearson
Cold Ischeaemic Time (hours)	Recipient Sex	0.000730515	0.714965	ANOVA
Cold Ischeaemic Time (hours)	Recipient Weight	0.000109654	0.889353	Pearson
Cold Ischeaemic Time (hours)	Recipient Height	0.000145108	0.88174	Pearson
Cold Ischeaemic Time (hours)	Recipient BMI	0.00499332	0.382268	Pearson
Cold Ischeaemic Time (hours)	Recipient Primary Renal Disease	0.0408712	0.183994	ANOVA
Cold Ischeaemic Time (hours)	Recipient Waiting Time (days)	0.018933	0.0617991	Pearson
Cold Ischeaemic Time (hours)	Recipient CMV Test Result	0.0323208	0.0176089	ANOVA
Cold Ischeaemic Time (hours)	Dialysis Status At Registration	0.00693265	0.53281	ANOVA
Cold Ischeaemic Time (hours)	On Dialysis Prior To Transplant	0.00171825	0.575327	ANOVA
Cold Ischeaemic Time (hours)	Pre-Transplant Dialysis Duration (days)	0.00282465	0.55771	Pearson
Cold Ischeaemic Time (hours)	Number of Kidney Transplants	0.0190082	0.0612791	Pearson
Cold Ischeaemic Time (hours)	Donor Cardio Disease	0.00138097	0.624375	ANOVA
Cold Ischeaemic Time (hours)	Donor Liver Disease	0.00129851	0.633953	ANOVA
Cold Ischeaemic Time (hours)	Match Grade	0.00137057	0.882667	ANOVA
Cold Ischeaemic Time (hours)	Points Score for Matchability	9.86541e-08	0.996614	Pearson
Cold Ischeaemic Time (hours)	Donor Blood Group	0.0137298	0.473631	ANOVA
Cold Ischeaemic Time (hours)	BP Hypotension	0.000177849	0.861753	ANOVA
Cold Ischeaemic Time (hours)	No of BP Hypotension Occasions	0.0121711	0.272081	Pearson
Cold Ischeaemic Time (hours)	BP Hypertension	2.99432e-07	0.994299	ANOVA
Cold Ischeaemic Time (hours)	No of BP Hypertension Occasions	0.0161102	0.188444	Pearson
Cold Ischeaemic Time (hours)	Cardiac Arrest	0.00376458	0.422599	ANOVA
Cold Ischeaemic Time (hours)	Respiratory Arrest	0.00167563	0.595014	ANOVA
Cold Ischeaemic Time (hours)	History of Hypertension	0.00421402	0.383949	ANOVA
Cold Ischeaemic Time (hours)	History of Diabetes	3.45912e-05	0.936671	ANOVA
Cold Ischeaemic Time (hours)	Donor COD Trauma	0.0205732	0.0514428	ANOVA
Cold Ischeaemic Time (hours)	Donor Ethnicity is White	0.00259732	0.490865	ANOVA
Cold Ischeaemic Time (hours)	Recipient Ethnicity is White	0.00263681	0.487583	ANOVA
Cold Ischeaemic Time (hours)	Recipient HCV Test Result is Negative	0.00310028	0.45158	ANOVA
Cold Ischeaemic Time (hours)	Recipient is not Highly Sensitised	0.0366706	0.009023	ANOVA
Cold Ischeaemic Time (hours)	Donor has no Family History of Diabetes	0.00984958	0.178932	ANOVA
Cold Ischeaemic Time (hours)	Sex Mismatch	0.000898339	0.685481	ANOVA
Cold Ischeaemic Time (hours)	Donor CMV Positive	0.00396427	0.394535	ANOVA
Urine Output In The Last Hour (mL)	Urine Output In The Last 24 Hours (mL)	0.00494498	0.422999	Pearson
Urine Output In The Last Hour (mL)	Urine Output Period (hours)	0.0167286	0.176076	Pearson
Urine Output In The Last Hour (mL)	Urine Ouput For Specified Period (mL)	0.0111844	0.271507	Pearson
Urine Output In The Last Hour (mL)	Creatinine At Admission (umol/L)	0.00221959	0.556653	Pearson
Urine Output In The Last Hour (mL)	Creatinine At Offer/Retrieval (umol/L)	0.0161601	0.108063	Pearson
Urine Output In The Last Hour (mL)	Creatine Fold Change	0.0099875	0.223685	Pearson
Urine Output In The Last Hour (mL)	Recipient Age	0.000228659	0.84392	Pearson
Urine Output In The Last Hour (mL)	Recipient Sex	0.00139504	0.626654	ANOVA
Urine Output In The Last Hour (mL)	Recipient Weight	0.00224195	0.544659	Pearson
Urine Output In The Last Hour (mL)	Recipient Height	0.00930784	0.253386	Pearson
Urine Output In The Last Hour (mL)	Recipient BMI	2.0844e-05	0.956996	Pearson
Urine Output In The Last Hour (mL)	Recipient Primary Renal Disease	0.0340747	0.325486	ANOVA
Urine Output In The Last Hour (mL)	Recipient Waiting Time (days)	0.00141167	0.624605	Pearson
Urine Output In The Last Hour (mL)	Recipient CMV Test Result	0.0075502	0.273071	ANOVA
Urine Output In The Last Hour (mL)	Dialysis Status At Registration	0.0370078	0.0421029	ANOVA
Urine Output In The Last Hour (mL)	On Dialysis Prior To Transplant	0.0131422	0.134274	ANOVA
Urine Output In The Last Hour (mL)	Pre-Transplant Dialysis Duration (days)	0.02338	0.101285	Pearson
Urine Output In The Last Hour (mL)	Number of Kidney Transplants	0.00482069	0.365447	Pearson
Urine Output In The Last Hour (mL)	Donor Cardio Disease	0.000311364	0.823095	ANOVA
Urine Output In The Last Hour (mL)	Donor Liver Disease	0.00591721	0.327572	ANOVA
Urine Output In The Last Hour (mL)	Match Grade	0.0200727	0.180252	ANOVA
Urine Output In The Last Hour (mL)	Points Score for Matchability	0.00257338	0.508694	Pearson
Urine Output In The Last Hour (mL)	Donor Blood Group	0.0081961	0.70865	ANOVA
Urine Output In The Last Hour (mL)	BP Hypotension	0.0141646	0.122148	ANOVA
Urine Output In The Last Hour (mL)	No of BP Hypotension Occasions	0.0236427	0.128629	Pearson
Urine Output In The Last Hour (mL)	BP Hypertension	0.00161429	0.602921	ANOVA
Urine Output In The Last Hour (mL)	No of BP Hypertension Occasions	0.0528591	0.0166811	Pearson
Urine Output In The Last Hour (mL)	Cardiac Arrest	0.000408156	0.79371	ANOVA
Urine Output In The Last Hour (mL)	Respiratory Arrest	0.0014232	0.627322	ANOVA
Urine Output In The Last Hour (mL)	History of Hypertension	0.000820401	0.711631	ANOVA
Urine Output In The Last Hour (mL)	History of Diabetes	0.00139123	0.627125	ANOVA
Urine Output In The Last Hour (mL)	Donor COD Trauma	0.000830023	0.707539	ANOVA
Urine Output In The Last Hour (mL)	Donor Ethnicity is White	4.52777e-06	0.977899	ANOVA
Urine Output In The Last Hour (mL)	Recipient Ethnicity is White	4.8106e-05	0.928048	ANOVA
Urine Output In The Last Hour (mL)	Recipient HCV Test Result is Negative	0.00566885	0.326279	ANOVA
Urine Output In The Last Hour (mL)	Recipient is not Highly Sensitised	0.000108577	0.892086	ANOVA
Urine Output In The Last Hour (mL)	Donor has no Family History of Diabetes	0.00118253	0.65427	ANOVA
Urine Output In The Last Hour (mL)	Sex Mismatch	0.0058799	0.317409	ANOVA
Urine Output In The Last Hour (mL)	Donor CMV Positive	0.0150131	0.109319	ANOVA
Urine Output In The Last 24 Hours (mL)	Urine Output Period (hours)	0.0066105	0.500283	Pearson
Urine Output In The Last 24 Hours (mL)	Urine Ouput For Specified Period (mL)	0.0466541	0.0725146	Pearson
Urine Output In The Last 24 Hours (mL)	Creatinine At Admission (umol/L)	0.00161421	0.660385	Pearson
Urine Output In The Last 24 Hours (mL)	Creatinine At Offer/Retrieval (umol/L)	0.0226638	0.0924478	Pearson
Urine Output In The Last 24 Hours (mL)	Creatine Fold Change	0.043509	0.0246395	Pearson
Urine Output In The Last 24 Hours (mL)	Recipient Age	0.0182642	0.122339	Pearson
Urine Output In The Last 24 Hours (mL)	Recipient Sex	0.00455178	0.442108	ANOVA
Urine Output In The Last 24 Hours (mL)	Recipient Weight	0.0105743	0.248068	Pearson
Urine Output In The Last 24 Hours (mL)	Recipient Height	0.0140976	0.223196	Pearson
Urine Output In The Last 24 Hours (mL)	Recipient BMI	0.0194921	0.151501	Pearson
Urine Output In The Last 24 Hours (mL)	Recipient Primary Renal Disease	0.0246932	0.671079	ANOVA
Urine Output In The Last 24 Hours (mL)	Recipient Waiting Time (days)	0.00106112	0.71079	Pearson
Urine Output In The Last 24 Hours (mL)	Recipient CMV Test Result	0.00351415	0.507951	ANOVA
Urine Output In The Last 24 Hours (mL)	Dialysis Status At Registration	0.000306922	0.980546	ANOVA
Urine Output In The Last 24 Hours (mL)	On Dialysis Prior To Transplant	0.00457941	0.440722	ANOVA
Urine Output In The Last 24 Hours (mL)	Pre-Transplant Dialysis Duration (days)	0.0217227	0.168103	Pearson
Urine Output In The Last 24 Hours (mL)	Number of Kidney Transplants	0.00300058	0.53274	Pearson
Urine Output In The Last 24 Hours (mL)	Donor Cardio Disease	0.000558167	0.795341	ANOVA
Urine Output In The Last 24 Hours (mL)	Donor Liver Disease	0.0428822	0.0199876	ANOVA
Urine Output In The Last 24 Hours (mL)	Match Grade	0.00363398	0.790714	ANOVA
Urine Output In The Last 24 Hours (mL)	Points Score for Matchability	0.00552903	0.3968	Pearson
Urine Output In The Last 24 Hours (mL)	Donor Blood Group	0.0129276	0.643176	ANOVA
Urine Output In The Last 24 Hours (mL)	BP Hypotension	0.00221878	0.594604	ANOVA
Urine Output In The Last 24 Hours (mL)	No of BP Hypotension Occasions	0.0210675	0.204823	Pearson
Urine Output In The Last 24 Hours (mL)	BP Hypertension	0.0348581	0.0320697	ANOVA
Urine Output In The Last 24 Hours (mL)	No of BP Hypertension Occasions	0.00632082	0.472213	Pearson
Urine Output In The Last 24 Hours (mL)	Cardiac Arrest	0.000286128	0.848514	ANOVA
Urine Output In The Last 24 Hours (mL)	Respiratory Arrest	0.000498815	0.800871	ANOVA
Urine Output In The Last 24 Hours (mL)	History of Hypertension	0.00067394	0.770262	ANOVA
Urine Output In The Last 24 Hours (mL)	History of Diabetes	0.000147705	0.889996	ANOVA
Urine Output In The Last 24 Hours (mL)	Donor COD Trauma	0.0169481	0.136798	ANOVA
Urine Output In The Last 24 Hours (mL)	Donor Ethnicity is White	0.0105981	0.240136	ANOVA
Urine Output In The Last 24 Hours (mL)	Recipient Ethnicity is White	0.0430777	0.0169416	ANOVA
Urine Output In The Last 24 Hours (mL)	Recipient HCV Test Result is Negative	0.0104327	0.243859	ANOVA
Urine Output In The Last 24 Hours (mL)	Recipient is not Highly Sensitised	0.0057544	0.387315	ANOVA
Urine Output In The Last 24 Hours (mL)	Donor has no Family History of Diabetes	0.0107718	0.236301	ANOVA
Urine Output In The Last 24 Hours (mL)	Sex Mismatch	0.00403712	0.469196	ANOVA
Urine Output In The Last 24 Hours (mL)	Donor CMV Positive	0.0198175	0.107393	ANOVA
Urine Output Period (hours)	Urine Ouput For Specified Period (mL)	0.386176	2.06743e-13	Pearson
Urine Output Period (hours)	Creatinine At Admission (umol/L)	0.00180217	0.668733	Pearson
Urine Output Period (hours)	Creatinine At Offer/Retrieval (umol/L)	0.0156166	0.20624	Pearson
Urine Output Period (hours)	Creatine Fold Change	0.0189184	0.179114	Pearson
Urine Output Period (hours)	Recipient Age	0.00612106	0.408006	Pearson
Urine Output Period (hours)	Recipient Sex	0.00513924	0.448472	ANOVA
Urine Output Period (hours)	Recipient Weight	0.00123036	0.717278	Pearson
Urine Output Period (hours)	Recipient Height	0.020706	0.159675	Pearson
Urine Output Period (hours)	Recipient BMI	0.00830735	0.374603	Pearson
Urine Output Period (hours)	Recipient Primary Renal Disease	0.0241256	0.750112	ANOVA
Urine Output Period (hours)	Recipient Waiting Time (days)	0.0168154	0.169101	Pearson
Urine Output Period (hours)	Recipient CMV Test Result	0.0111644	0.288127	ANOVA
Urine Output Period (hours)	Dialysis Status At Registration	0.00530729	0.744279	ANOVA
Urine Output Period (hours)	On Dialysis Prior To Transplant	0.00654834	0.392058	ANOVA
Urine Output Period (hours)	Pre-Transplant Dialysis Duration (days)	1.92829e-05	0.969362	Pearson
Urine Output Period (hours)	Number of Kidney Transplants	0.0266831	0.0824648	Pearson
Urine Output Period (hours)	Donor Cardio Disease	0.0666654	0.0075345	ANOVA
Urine Output Period (hours)	Donor Liver Disease	2.54582e-05	0.958668	ANOVA
Urine Output Period (hours)	Match Grade	0.00402205	0.799576	ANOVA
Urine Output Period (hours)	Points Score for Matchability	0.0201532	0.131893	Pearson
Urine Output Period (hours)	Donor Blood Group	0.0158923	0.62145	ANOVA
Urine Output Period (hours)	BP Hypotension	0.000520535	0.810436	ANOVA
Urine Output Period (hours)	No of BP Hypotension Occasions	5.58727e-05	0.952501	Pearson
Urine Output Period (hours)	BP Hypertension	0.000655645	0.788709	ANOVA
Urine Output Period (hours)	No of BP Hypertension Occasions	0.00477336	0.566977	Pearson
Urine Output Period (hours)	Cardiac Arrest	0.000488162	0.815503	ANOVA
Urine Output Period (hours)	Respiratory Arrest	0.00370515	0.523766	ANOVA
Urine Output Period (hours)	History of Hypertension	0.0118142	0.253962	ANOVA
Urine Output Period (hours)	History of Diabetes	0.00075516	0.771641	ANOVA
Urine Output Period (hours)	Donor COD Trauma	0.0101891	0.285246	ANOVA
Urine Output Period (hours)	Donor Ethnicity is White	0.0168155	0.1691	ANOVA
Urine Output Period (hours)	Recipient Ethnicity is White	0.00635054	0.399327	ANOVA
Urine Output Period (hours)	Recipient HCV Test Result is Negative	0.000265944	0.863271	ANOVA
Urine Output Period (hours)	Recipient is not Highly Sensitised	0.000666573	0.785108	ANOVA
Urine Output Period (hours)	Donor has no Family History of Diabetes	0.00233711	0.609506	ANOVA
Urine Output Period (hours)	Sex Mismatch	0.00682376	0.382246	ANOVA
Urine Output Period (hours)	Donor CMV Positive	0.00101892	0.736005	ANOVA
Urine Ouput For Specified Period (mL)	Creatinine At Admission (umol/L)	0.00430946	0.510012	Pearson
Urine Ouput For Specified Period (mL)	Creatinine At Offer/Retrieval (umol/L)	0.00716462	0.395277	Pearson
Urine Ouput For Specified Period (mL)	Creatine Fold Change	0.022619	0.143576	Pearson
Urine Ouput For Specified Period (mL)	Recipient Age	0.000777566	0.769383	Pearson
Urine Ouput For Specified Period (mL)	Recipient Sex	0.00297617	0.566036	ANOVA
Urine Ouput For Specified Period (mL)	Recipient Weight	0.00129142	0.711953	Pearson
Urine Ouput For Specified Period (mL)	Recipient Height	0.0232869	0.137731	Pearson
Urine Ouput For Specified Period (mL)	Recipient BMI	0.0174857	0.199039	Pearson
Urine Ouput For Specified Period (mL)	Recipient Primary Renal Disease	0.0288755	0.672447	ANOVA
Urine Ouput For Specified Period (mL)	Recipient Waiting Time (days)	0.0150932	0.194853	Pearson
Urine Ouput For Specified Period (mL)	Recipient CMV Test Result	0.0308549	0.0774078	ANOVA
Urine Ouput For Specified Period (mL)	Dialysis Status At Registration	0.00506322	0.7564	ANOVA
Urine Ouput For Specified Period (mL)	On Dialysis Prior To Transplant	0.0010915	0.728301	ANOVA
Urine Ouput For Specified Period (mL)	Pre-Transplant Dialysis Duration (days)	0.00153031	0.733824	Pearson
Urine Ouput For Specified Period (mL)	Number of Kidney Transplants	0.0077155	0.354894	Pearson
Urine Ouput For Specified Period (mL)	Donor Cardio Disease	0.00916076	0.331425	ANOVA
Urine Ouput For Specified Period (mL)	Donor Liver Disease	0.013842	0.227468	ANOVA
Urine Ouput For Specified Period (mL)	Match Grade	0.0189231	0.349677	ANOVA
Urine Ouput For Specified Period (mL)	Points Score for Matchability	0.00176419	0.658691	Pearson
Urine Ouput For Specified Period (mL)	Donor Blood Group	0.0134269	0.686853	ANOVA
Urine Ouput For Specified Period (mL)	BP Hypotension	0.00561445	0.432342	ANOVA
Urine Ouput For Specified Period (mL)	No of BP Hypotension Occasions	0.00312195	0.655885	Pearson
Urine Ouput For Specified Period (mL)	BP Hypertension	0.0252842	0.0955277	ANOVA
Urine Ouput For Specified Period (mL)	No of BP Hypertension Occasions	0.0010439	0.789099	Pearson
Urine Ouput For Specified Period (mL)	Cardiac Arrest	8.47537e-05	0.922904	ANOVA
Urine Ouput For Specified Period (mL)	Respiratory Arrest	0.00437357	0.490432	ANOVA
Urine Ouput For Specified Period (mL)	History of Hypertension	0.00125614	0.711909	ANOVA
Urine Ouput For Specified Period (mL)	History of Diabetes	0.000277046	0.861095	ANOVA
Urine Ouput For Specified Period (mL)	Donor COD Trauma	0.021122	0.12456	ANOVA
Urine Ouput For Specified Period (mL)	Donor Ethnicity is White	0.00682855	0.384221	ANOVA
Urine Ouput For Specified Period (mL)	Recipient Ethnicity is White	0.00893199	0.319393	ANOVA
Urine Ouput For Specified Period (mL)	Recipient HCV Test Result is Negative	0.0006399	0.790274	ANOVA
Urine Ouput For Specified Period (mL)	Recipient is not Highly Sensitised	0.00553736	0.433441	ANOVA
Urine Ouput For Specified Period (mL)	Donor has no Family History of Diabetes	0.000256895	0.866193	ANOVA
Urine Ouput For Specified Period (mL)	Sex Mismatch	0.0151251	0.194378	ANOVA
Urine Ouput For Specified Period (mL)	Donor CMV Positive	0.0213054	0.122918	ANOVA
Creatinine At Admission (umol/L)	Creatinine At Offer/Retrieval (umol/L)	0.281937	5.09372e-13	Pearson
Creatinine At Admission (umol/L)	Creatine Fold Change	0.0463801	0.00623941	Pearson
Creatinine At Admission (umol/L)	Recipient Age	0.0204581	0.0635726	Pearson
Creatinine At Admission (umol/L)	Recipient Sex	0.00379421	0.426279	ANOVA
Creatinine At Admission (umol/L)	Recipient Weight	0.0092709	0.218597	Pearson
Creatinine At Admission (umol/L)	Recipient Height	0.000403762	0.809763	Pearson
Creatinine At Admission (umol/L)	Recipient BMI	0.0304594	0.035128	Pearson
Creatinine At Admission (umol/L)	Recipient Primary Renal Disease	0.0663035	0.0460243	ANOVA
Creatinine At Admission (umol/L)	Recipient Waiting Time (days)	0.00014852	0.87504	Pearson
Creatinine At Admission (umol/L)	Recipient CMV Test Result	0.00440184	0.40304	ANOVA
Creatinine At Admission (umol/L)	Dialysis Status At Registration	0.00214191	0.837866	ANOVA
Creatinine At Admission (umol/L)	On Dialysis Prior To Transplant	0.0156336	0.105287	ANOVA
Creatinine At Admission (umol/L)	Pre-Transplant Dialysis Duration (days)	0.00635939	0.394801	Pearson
Creatinine At Admission (umol/L)	Number of Kidney Transplants	0.00115284	0.661208	Pearson
Creatinine At Admission (umol/L)	Donor Cardio Disease	0.00484551	0.380253	ANOVA
Creatinine At Admission (umol/L)	Donor Liver Disease	0.0227984	0.0551193	ANOVA
Creatinine At Admission (umol/L)	Match Grade	0.00723376	0.547395	ANOVA
Creatinine At Admission (umol/L)	Points Score for Matchability	0.001266	0.646045	Pearson
Creatinine At Admission (umol/L)	Donor Blood Group	0.0285302	0.187809	ANOVA
Creatinine At Admission (umol/L)	BP Hypotension	0.000361395	0.812004	ANOVA
Creatinine At Admission (umol/L)	No of BP Hypotension Occasions	0.00132255	0.729282	Pearson
Creatinine At Admission (umol/L)	BP Hypertension	0.0170257	0.102236	ANOVA
Creatinine At Admission (umol/L)	No of BP Hypertension Occasions	0.002871	0.600277	Pearson
Creatinine At Admission (umol/L)	Cardiac Arrest	0.237241	8.60772e-11	ANOVA
Creatinine At Admission (umol/L)	Respiratory Arrest	0.136712	2.02991e-06	ANOVA
Creatinine At Admission (umol/L)	History of Hypertension	0.012732	0.147776	ANOVA
Creatinine At Admission (umol/L)	History of Diabetes	0.0329896	0.0181099	ANOVA
Creatinine At Admission (umol/L)	Donor COD Trauma	0.0103377	0.188385	ANOVA
Creatinine At Admission (umol/L)	Donor Ethnicity is White	0.00171866	0.592534	ANOVA
Creatinine At Admission (umol/L)	Recipient Ethnicity is White	0.00342057	0.450058	ANOVA
Creatinine At Admission (umol/L)	Recipient HCV Test Result is Negative	0.0022089	0.543992	ANOVA
Creatinine At Admission (umol/L)	Recipient is not Highly Sensitised	0.000990838	0.684543	ANOVA
Creatinine At Admission (umol/L)	Donor has no Family History of Diabetes	0.0145359	0.118426	ANOVA
Creatinine At Admission (umol/L)	Sex Mismatch	0.00609321	0.313082	ANOVA
Creatinine At Admission (umol/L)	Donor CMV Positive	0.0127773	0.143394	ANOVA
Creatinine At Offer/Retrieval (umol/L)	Creatine Fold Change	0.132275	2.27547e-06	Pearson
Creatinine At Offer/Retrieval (umol/L)	Recipient Age	9.48876e-05	0.898784	Pearson
Creatinine At Offer/Retrieval (umol/L)	Recipient Sex	0.000250404	0.836292	ANOVA
Creatinine At Offer/Retrieval (umol/L)	Recipient Weight	0.0558795	0.00203614	Pearson
Creatinine At Offer/Retrieval (umol/L)	Recipient Height	0.000374579	0.816015	Pearson
Creatinine At Offer/Retrieval (umol/L)	Recipient BMI	0.083836	0.000375004	Pearson
Creatinine At Offer/Retrieval (umol/L)	Recipient Primary Renal Disease	0.0569824	0.0785536	ANOVA
Creatinine At Offer/Retrieval (umol/L)	Recipient Waiting Time (days)	0.00334994	0.449415	Pearson
Creatinine At Offer/Retrieval (umol/L)	Recipient CMV Test Result	1.36748e-05	0.962517	ANOVA
Creatinine At Offer/Retrieval (umol/L)	Dialysis Status At Registration	0.0135717	0.315165	ANOVA
Creatinine At Offer/Retrieval (umol/L)	On Dialysis Prior To Transplant	0.00436046	0.388036	ANOVA
Creatinine At Offer/Retrieval (umol/L)	Pre-Transplant Dialysis Duration (days)	0.00877474	0.321529	Pearson
Creatinine At Offer/Retrieval (umol/L)	Number of Kidney Transplants	0.00389227	0.414825	Pearson
Creatinine At Offer/Retrieval (umol/L)	Donor Cardio Disease	0.0136625	0.13368	ANOVA
Creatinine At Offer/Retrieval (umol/L)	Donor Liver Disease	0.00803158	0.250866	ANOVA
Creatinine At Offer/Retrieval (umol/L)	Match Grade	0.015786	0.25859	ANOVA
Creatinine At Offer/Retrieval (umol/L)	Points Score for Matchability	0.0102107	0.185891	Pearson
Creatinine At Offer/Retrieval (umol/L)	Donor Blood Group	0.0282412	0.182673	ANOVA
Creatinine At Offer/Retrieval (umol/L)	BP Hypotension	0.0102064	0.200834	ANOVA
Creatinine At Offer/Retrieval (umol/L)	No of BP Hypotension Occasions	0.0386136	0.0537187	Pearson
Creatinine At Offer/Retrieval (umol/L)	BP Hypertension	0.0257814	0.0412402	ANOVA
Creatinine At Offer/Retrieval (umol/L)	No of BP Hypertension Occasions	0.00180552	0.669984	Pearson
Creatinine At Offer/Retrieval (umol/L)	Cardiac Arrest	0.0688493	0.000743164	ANOVA
Creatinine At Offer/Retrieval (umol/L)	Respiratory Arrest	0.0560276	0.00258225	ANOVA
Creatinine At Offer/Retrieval (umol/L)	History of Hypertension	0.00244722	0.521759	ANOVA
Creatinine At Offer/Retrieval (umol/L)	History of Diabetes	0.00133308	0.633426	ANOVA
Creatinine At Offer/Retrieval (umol/L)	Donor COD Trauma	0.000141782	0.876439	ANOVA
Creatinine At Offer/Retrieval (umol/L)	Donor Ethnicity is White	0.0127643	0.138879	ANOVA
Creatinine At Offer/Retrieval (umol/L)	Recipient Ethnicity is White	0.000287256	0.82484	ANOVA
Creatinine At Offer/Retrieval (umol/L)	Recipient HCV Test Result is Negative	0.000407437	0.792092	ANOVA
Creatinine At Offer/Retrieval (umol/L)	Recipient is not Highly Sensitised	0.0045828	0.376174	ANOVA
Creatinine At Offer/Retrieval (umol/L)	Donor has no Family History of Diabetes	0.018001	0.0784289	ANOVA
Creatinine At Offer/Retrieval (umol/L)	Sex Mismatch	0.0181786	0.0769583	ANOVA
Creatinine At Offer/Retrieval (umol/L)	Donor CMV Positive	0.00334476	0.449766	ANOVA
Creatine Fold Change	Recipient Age	0.0198513	0.0755528	Pearson
Creatine Fold Change	Recipient Sex	0.00766482	0.270962	ANOVA
Creatine Fold Change	Recipient Weight	0.0018792	0.591036	Pearson
Creatine Fold Change	Recipient Height	0.00187802	0.612471	Pearson
Creatine Fold Change	Recipient BMI	0.048237	0.00938213	Pearson
Creatine Fold Change	Recipient Primary Renal Disease	0.0450229	0.208795	ANOVA
Creatine Fold Change	Recipient Waiting Time (days)	0.00182393	0.591806	Pearson
Creatine Fold Change	Recipient CMV Test Result	0.00906625	0.243261	ANOVA
Creatine Fold Change	Dialysis Status At Registration	0.0212829	0.18675	ANOVA
Creatine Fold Change	On Dialysis Prior To Transplant	0.00332394	0.468973	ANOVA
Creatine Fold Change	Pre-Transplant Dialysis Duration (days)	0.000158858	0.89699	Pearson
Creatine Fold Change	Number of Kidney Transplants	0.00353855	0.454941	Pearson
Creatine Fold Change	Donor Cardio Disease	0.0033087	0.478578	ANOVA
Creatine Fold Change	Donor Liver Disease	0.00107274	0.687748	ANOVA
Creatine Fold Change	Match Grade	0.00422241	0.717372	ANOVA
Creatine Fold Change	Points Score for Matchability	1.07219e-05	0.967221	Pearson
Creatine Fold Change	Donor Blood Group	0.017024	0.442414	ANOVA
Creatine Fold Change	BP Hypotension	0.000465493	0.79259	ANOVA
Creatine Fold Change	No of BP Hypotension Occasions	0.0403901	0.056108	Pearson
Creatine Fold Change	BP Hypertension	0.000185072	0.868763	ANOVA
Creatine Fold Change	No of BP Hypertension Occasions	0.000564631	0.820167	Pearson
Creatine Fold Change	Cardiac Arrest	0.00838387	0.265116	ANOVA
Creatine Fold Change	Respiratory Arrest	0.0042948	0.428737	ANOVA
Creatine Fold Change	History of Hypertension	0.021323	0.0680242	ANOVA
Creatine Fold Change	History of Diabetes	0.00455919	0.396236	ANOVA
Creatine Fold Change	Donor COD Trauma	0.00337401	0.465638	ANOVA
Creatine Fold Change	Donor Ethnicity is White	0.146818	5.70512e-07	ANOVA
Creatine Fold Change	Recipient Ethnicity is White	0.00539655	0.355913	ANOVA
Creatine Fold Change	Recipient HCV Test Result is Negative	0.00981923	0.212519	ANOVA
Creatine Fold Change	Recipient is not Highly Sensitised	0.00212227	0.562954	ANOVA
Creatine Fold Change	Donor has no Family History of Diabetes	0.0090209	0.232214	ANOVA
Creatine Fold Change	Sex Mismatch	0.029936	0.0286753	ANOVA
Creatine Fold Change	Donor CMV Positive	0.000427724	0.795188	ANOVA
Recipient Age	Recipient Sex	0.00473943	0.351786	ANOVA
Recipient Age	Recipient Weight	0.047071	0.00353187	Pearson
Recipient Age	Recipient Height	0.000132955	0.886766	Pearson
Recipient Age	Recipient BMI	0.0467391	0.00689623	Pearson
Recipient Age	Recipient Primary Renal Disease	0.0210093	0.573786	ANOVA
Recipient Age	Recipient Waiting Time (days)	0.024601	0.032998	Pearson
Recipient Age	Recipient CMV Test Result	0.00949838	0.200769	ANOVA
Recipient Age	Dialysis Status At Registration	0.017589	0.200696	ANOVA
Recipient Age	On Dialysis Prior To Transplant	0.000584789	0.743869	ANOVA
Recipient Age	Pre-Transplant Dialysis Duration (days)	0.00165465	0.653747	Pearson
Recipient Age	Number of Kidney Transplants	0.015083	0.0958286	Pearson
Recipient Age	Donor Cardio Disease	0.0782192	0.000170462	ANOVA
Recipient Age	Donor Liver Disease	0.00904955	0.207849	ANOVA
Recipient Age	Match Grade	0.0281528	0.0743735	ANOVA
Recipient Age	Points Score for Matchability	0.0006886	0.722919	Pearson
Recipient Age	Donor Blood Group	0.00571669	0.791442	ANOVA
Recipient Age	BP Hypotension	0.00423328	0.39506	ANOVA
Recipient Age	No of BP Hypotension Occasions	1.48517e-06	0.99035	Pearson
Recipient Age	BP Hypertension	0.00437361	0.38732	ANOVA
Recipient Age	No of BP Hypertension Occasions	0.00712771	0.382757	Pearson
Recipient Age	Cardiac Arrest	0.00112055	0.661951	ANOVA
Recipient Age	Respiratory Arrest	0.00162537	0.600595	ANOVA
Recipient Age	History of Hypertension	0.0731783	0.000221273	ANOVA
Recipient Age	History of Diabetes	0.000322043	0.808431	ANOVA
Recipient Age	Donor COD Trauma	0.015754	0.0886888	ANOVA
Recipient Age	Donor Ethnicity is White	0.0104083	0.167021	ANOVA
Recipient Age	Recipient Ethnicity is White	0.0025565	0.494296	ANOVA
Recipient Age	Recipient HCV Test Result is Negative	0.00757658	0.238743	ANOVA
Recipient Age	Recipient is not Highly Sensitised	0.000622452	0.736045	ANOVA
Recipient Age	Donor has no Family History of Diabetes	0.0395732	0.00663578	ANOVA
Recipient Age	Sex Mismatch	0.0200592	0.0544759	ANOVA
Recipient Age	Donor CMV Positive	0.0132194	0.119136	ANOVA
Recipient Sex	Recipient Weight	0.120403	1.94949e-06	ANOVA
Recipient Sex	Recipient Height	0.444847	2.68485e-21	ANOVA
Recipient Sex	Recipient BMI	0.00437073	0.413749	ANOVA
Recipient Sex	Recipient Primary Renal Disease	0	0.613945	Chi-Squared
Recipient Sex	Recipient Waiting Time (days)	0.0262335	0.0276208	ANOVA
Recipient Sex	Recipient CMV Test Result	0.1028	0.046693	Chi-Squared
Recipient Sex	Dialysis Status At Registration	0	0.578813	Chi-Squared
Recipient Sex	On Dialysis Prior To Transplant	0	0.360907	Chi-Squared
Recipient Sex	Pre-Transplant Dialysis Duration (days)	0.0184759	0.132254	ANOVA
Recipient Sex	Number of Kidney Transplants	0.000258106	0.828169	ANOVA
Recipient Sex	Donor Cardio Disease	0	0.461829	Chi-Squared
Recipient Sex	Donor Liver Disease	0	0.481465	Chi-Squared
Recipient Sex	Match Grade	0	0.827174	Chi-Squared
Recipient Sex	Points Score for Matchability	0.000307465	0.812735	ANOVA
Recipient Sex	Donor Blood Group	0	0.456139	Chi-Squared
Recipient Sex	BP Hypotension	0	0.643254	Chi-Squared
Recipient Sex	No of BP Hypotension Occasions	0.00289843	0.592851	ANOVA
Recipient Sex	BP Hypertension	0	0.624801	Chi-Squared
Recipient Sex	No of BP Hypertension Occasions	0.0266279	0.0900002	ANOVA
Recipient Sex	Cardiac Arrest	0	0.793883	Chi-Squared
Recipient Sex	Respiratory Arrest	0.03094	0.139182	Chi-Squared
Recipient Sex	History of Hypertension	0	0.341465	Chi-Squared
Recipient Sex	History of Diabetes	0	0.808516	Chi-Squared
Recipient Sex	Donor COD Trauma	0.06102	0.193544	Chi-Squared
Recipient Sex	Donor Ethnicity is White	0.0898	0.114637	Chi-Squared
Recipient Sex	Recipient Ethnicity is White	0	0.361241	Chi-Squared
Recipient Sex	Recipient HCV Test Result is Negative	0	0.818515	Chi-Squared
Recipient Sex	Recipient is not Highly Sensitised	0.1817	0.0078015	Chi-Squared
Recipient Sex	Donor has no Family History of Diabetes	0.1317	0.0404654	Chi-Squared
Recipient Sex	Sex Mismatch	0.07273	0.159527	Chi-Squared
Recipient Sex	Donor CMV Positive	0	0.708911	Chi-Squared
Recipient Weight	Recipient Height	0.419325	8.60424e-20	Pearson
Recipient Weight	Recipient BMI	0.722997	1.69146e-44	Pearson
Recipient Weight	Recipient Primary Renal Disease	0.0124746	0.822218	ANOVA
Recipient Weight	Recipient Waiting Time (days)	0.012331	0.138912	Pearson
Recipient Weight	Recipient CMV Test Result	0.00159009	0.605653	ANOVA
Recipient Weight	Dialysis Status At Registration	0.00207921	0.833501	ANOVA
Recipient Weight	On Dialysis Prior To Transplant	0.00112579	0.65568	ANOVA
Recipient Weight	Pre-Transplant Dialysis Duration (days)	0.00590641	0.404108	Pearson
Recipient Weight	Number of Kidney Transplants	0.000255103	0.831946	Pearson
Recipient Weight	Donor Cardio Disease	0.00414158	0.404415	ANOVA
Recipient Weight	Donor Liver Disease	0.0213677	0.0556961	ANOVA
Recipient Weight	Match Grade	0.0585961	0.00492363	ANOVA
Recipient Weight	Points Score for Matchability	0.0222375	0.0463382	Pearson
Recipient Weight	Donor Blood Group	0.00780526	0.711362	ANOVA
Recipient Weight	BP Hypotension	0.00649285	0.300593	ANOVA
Recipient Weight	No of BP Hypotension Occasions	0.0371075	0.058709	Pearson
Recipient Weight	BP Hypertension	0.0075203	0.26513	ANOVA
Recipient Weight	No of BP Hypertension Occasions	0.0320498	0.0690101	Pearson
Recipient Weight	Cardiac Arrest	0.0226248	0.0523494	ANOVA
Recipient Weight	Respiratory Arrest	0.0169263	0.0958013	ANOVA
Recipient Weight	History of Hypertension	0.00520995	0.3411	ANOVA
Recipient Weight	History of Diabetes	0.0152945	0.0990759	ANOVA
Recipient Weight	Donor COD Trauma	3.16147e-05	0.940453	ANOVA
Recipient Weight	Donor Ethnicity is White	0.00338405	0.439227	ANOVA
Recipient Weight	Recipient Ethnicity is White	0.0108494	0.165263	ANOVA
Recipient Weight	Recipient HCV Test Result is Negative	1.73913e-05	0.955817	ANOVA
Recipient Weight	Recipient is not Highly Sensitised	0.0057212	0.314257	ANOVA
Recipient Weight	Donor has no Family History of Diabetes	2.67966e-05	0.945171	ANOVA
Recipient Weight	Sex Mismatch	0.0598382	0.000966413	ANOVA
Recipient Weight	Donor CMV Positive	0.00160739	0.594134	ANOVA
Recipient Height	Recipient BMI	0.0265516	0.0427845	Pearson
Recipient Height	Recipient Primary Renal Disease	0.0207587	0.675812	ANOVA
Recipient Height	Recipient Waiting Time (days)	0.00193166	0.587119	Pearson
Recipient Height	Recipient CMV Test Result	0.000942081	0.711143	ANOVA
Recipient Height	Dialysis Status At Registration	0.0129619	0.373431	ANOVA
Recipient Height	On Dialysis Prior To Transplant	0.00245268	0.540564	ANOVA
Recipient Height	Pre-Transplant Dialysis Duration (days)	0.0349471	0.0639124	Pearson
Recipient Height	Number of Kidney Transplants	0.000144211	0.882103	Pearson
Recipient Height	Donor Cardio Disease	0.000199801	0.86507	ANOVA
Recipient Height	Donor Liver Disease	0.0134351	0.159221	ANOVA
Recipient Height	Match Grade	0.0103922	0.452061	ANOVA
Recipient Height	Points Score for Matchability	0.00202677	0.57805	Pearson
Recipient Height	Donor Blood Group	0.0472371	0.0620691	ANOVA
Recipient Height	BP Hypotension	0.00260741	0.543314	ANOVA
Recipient Height	No of BP Hypotension Occasions	0.0338313	0.0960066	Pearson
Recipient Height	BP Hypertension	0.00222944	0.575487	ANOVA
Recipient Height	No of BP Hypertension Occasions	0.0695035	0.0120496	Pearson
Recipient Height	Cardiac Arrest	0.014881	0.146673	ANOVA
Recipient Height	Respiratory Arrest	0.0342768	0.0279575	ANOVA
Recipient Height	History of Hypertension	0.00732912	0.294322	ANOVA
Recipient Height	History of Diabetes	0.000182824	0.867383	ANOVA
Recipient Height	Donor COD Trauma	0.00620969	0.329735	ANOVA
Recipient Height	Donor Ethnicity is White	2.27793e-05	0.953	ANOVA
Recipient Height	Recipient Ethnicity is White	0.0142316	0.139277	ANOVA
Recipient Height	Recipient HCV Test Result is Negative	0.0111591	0.190812	ANOVA
Recipient Height	Recipient is not Highly Sensitised	0.0106849	0.200568	ANOVA
Recipient Height	Donor has no Family History of Diabetes	0.00148969	0.633497	ANOVA
Recipient Height	Sex Mismatch	0.0180398	0.0956739	ANOVA
Recipient Height	Donor CMV Positive	0.00713026	0.29619	ANOVA
Recipient BMI	Recipient Primary Renal Disease	0.0113457	0.886725	ANOVA
Recipient BMI	Recipient Waiting Time (days)	0.00626749	0.327488	Pearson
Recipient BMI	Recipient CMV Test Result	0.000412546	0.806436	ANOVA
Recipient BMI	Dialysis Status At Registration	0.0051314	0.678129	ANOVA
Recipient BMI	On Dialysis Prior To Transplant	0.0083185	0.259039	ANOVA
Recipient BMI	Pre-Transplant Dialysis Duration (days)	0.000505566	0.825165	Pearson
Recipient BMI	Number of Kidney Transplants	0.00106531	0.686822	Pearson
Recipient BMI	Donor Cardio Disease	0.00426209	0.432092	ANOVA
Recipient BMI	Donor Liver Disease	0.00724692	0.301953	ANOVA
Recipient BMI	Match Grade	0.0589111	0.00990671	ANOVA
Recipient BMI	Points Score for Matchability	0.0112394	0.189213	Pearson
Recipient BMI	Donor Blood Group	0.0521333	0.0437659	ANOVA
Recipient BMI	BP Hypotension	0.0141981	0.154886	ANOVA
Recipient BMI	No of BP Hypotension Occasions	0.0229597	0.171491	Pearson
Recipient BMI	BP Hypertension	0.020614	0.0871323	ANOVA
Recipient BMI	No of BP Hypertension Occasions	0.0157008	0.239293	Pearson
Recipient BMI	Cardiac Arrest	0.0306335	0.0365474	ANOVA
Recipient BMI	Respiratory Arrest	0.00895345	0.264385	ANOVA
Recipient BMI	History of Hypertension	0.000143104	0.883706	ANOVA
Recipient BMI	History of Diabetes	0.0230956	0.0590654	ANOVA
Recipient BMI	Donor COD Trauma	0.00294182	0.502672	ANOVA
Recipient BMI	Donor Ethnicity is White	0.0118374	0.177791	ANOVA
Recipient BMI	Recipient Ethnicity is White	0.00154023	0.627792	ANOVA
Recipient BMI	Recipient HCV Test Result is Negative	4.73695e-05	0.932266	ANOVA
Recipient BMI	Recipient is not Highly Sensitised	3.25776e-05	0.943807	ANOVA
Recipient BMI	Donor has no Family History of Diabetes	0.00804079	0.267176	ANOVA
Recipient BMI	Sex Mismatch	0.0483675	0.00596604	ANOVA
Recipient BMI	Donor CMV Positive	0.00143701	0.639572	ANOVA
Recipient Primary Renal Disease	Recipient Waiting Time (days)	0.0830243	0.00793965	ANOVA
Recipient Primary Renal Disease	Recipient CMV Test Result	0	0.251785	Chi-Squared
Recipient Primary Renal Disease	Dialysis Status At Registration	0	0.931957	Chi-Squared
Recipient Primary Renal Disease	On Dialysis Prior To Transplant	0.1477	0.107474	Chi-Squared
Recipient Primary Renal Disease	Pre-Transplant Dialysis Duration (days)	0.0526627	0.263632	ANOVA
Recipient Primary Renal Disease	Number of Kidney Transplants	0.0178661	0.660914	ANOVA
Recipient Primary Renal Disease	Donor Cardio Disease	0	0.947179	Chi-Squared
Recipient Primary Renal Disease	Donor Liver Disease	0	0.122846	Chi-Squared
Recipient Primary Renal Disease	Match Grade	0.179	0.0162406	Chi-Squared
Recipient Primary Renal Disease	Points Score for Matchability	0.0421252	0.169496	ANOVA
Recipient Primary Renal Disease	Donor Blood Group	0.06432	0.298934	Chi-Squared
Recipient Primary Renal Disease	BP Hypotension	0	0.0902459	Chi-Squared
Recipient Primary Renal Disease	No of BP Hypotension Occasions	0.0106199	0.960094	ANOVA
Recipient Primary Renal Disease	BP Hypertension	0	0.174635	Chi-Squared
Recipient Primary Renal Disease	No of BP Hypertension Occasions	0.0168008	0.879911	ANOVA
Recipient Primary Renal Disease	Cardiac Arrest	0	0.205111	Chi-Squared
Recipient Primary Renal Disease	Respiratory Arrest	0	0.519503	Chi-Squared
Recipient Primary Renal Disease	History of Hypertension	0.04972	0.0522008	Chi-Squared
Recipient Primary Renal Disease	History of Diabetes	0	0.543408	Chi-Squared
Recipient Primary Renal Disease	Donor COD Trauma	0	0.562983	Chi-Squared
Recipient Primary Renal Disease	Donor Ethnicity is White	0	0.699546	Chi-Squared
Recipient Primary Renal Disease	Recipient Ethnicity is White	0.1493	0.103995	Chi-Squared
Recipient Primary Renal Disease	Recipient HCV Test Result is Negative	0	0.498938	Chi-Squared
Recipient Primary Renal Disease	Recipient is not Highly Sensitised	0.1319	0.14416	Chi-Squared
Recipient Primary Renal Disease	Donor has no Family History of Diabetes	0.06705	0.320655	Chi-Squared
Recipient Primary Renal Disease	Sex Mismatch	0.06798	0.318335	Chi-Squared
Recipient Primary Renal Disease	Donor CMV Positive	0	0.800476	Chi-Squared
Recipient Waiting Time (days)	Recipient CMV Test Result	0.0319697	0.0182454	ANOVA
Recipient Waiting Time (days)	Dialysis Status At Registration	0.0628985	0.00279698	ANOVA
Recipient Waiting Time (days)	On Dialysis Prior To Transplant	0.0627608	0.000583069	ANOVA
Recipient Waiting Time (days)	Pre-Transplant Dialysis Duration (days)	0.120208	7.9876e-05	Pearson
Recipient Waiting Time (days)	Number of Kidney Transplants	0.0161379	0.0848636	Pearson
Recipient Waiting Time (days)	Donor Cardio Disease	0.000479788	0.772923	ANOVA
Recipient Waiting Time (days)	Donor Liver Disease	0.0244022	0.0378656	ANOVA
Recipient Waiting Time (days)	Match Grade	0.043361	0.0177042	ANOVA
Recipient Waiting Time (days)	Points Score for Matchability	0.0166021	0.0804722	Pearson
Recipient Waiting Time (days)	Donor Blood Group	0.0945408	0.000434701	ANOVA
Recipient Waiting Time (days)	BP Hypotension	0.0058246	0.318279	ANOVA
Recipient Waiting Time (days)	No of BP Hypotension Occasions	0.00100396	0.753104	Pearson
Recipient Waiting Time (days)	BP Hypertension	0.0191329	0.0695416	ANOVA
Recipient Waiting Time (days)	No of BP Hypertension Occasions	0.000372773	0.842052	Pearson
Recipient Waiting Time (days)	Cardiac Arrest	0.00621765	0.302435	ANOVA
Recipient Waiting Time (days)	Respiratory Arrest	0.00631613	0.301477	ANOVA
Recipient Waiting Time (days)	History of Hypertension	0.00220859	0.528704	ANOVA
Recipient Waiting Time (days)	History of Diabetes	0.0107501	0.16018	ANOVA
Recipient Waiting Time (days)	Donor COD Trauma	0.00709649	0.254262	ANOVA
Recipient Waiting Time (days)	Donor Ethnicity is White	0.000384099	0.791174	ANOVA
Recipient Waiting Time (days)	Recipient Ethnicity is White	0.0145094	0.102424	ANOVA
Recipient Waiting Time (days)	Recipient HCV Test Result is Negative	0.000543489	0.752775	ANOVA
Recipient Waiting Time (days)	Recipient is not Highly Sensitised	0.199206	1.92157e-10	ANOVA
Recipient Waiting Time (days)	Donor has no Family History of Diabetes	0.00420969	0.38025	ANOVA
Recipient Waiting Time (days)	Sex Mismatch	9.84286e-05	0.893378	ANOVA
Recipient Waiting Time (days)	Donor CMV Positive	0.00908336	0.19689	ANOVA
Recipient CMV Test Result	Dialysis Status At Registration	0	0.386574	Chi-Squared
Recipient CMV Test Result	On Dialysis Prior To Transplant	0	0.641	Chi-Squared
Recipient CMV Test Result	Pre-Transplant Dialysis Duration (days)	0.0113253	0.253454	ANOVA
Recipient CMV Test Result	Number of Kidney Transplants	0.0122694	0.14565	ANOVA
Recipient CMV Test Result	Donor Cardio Disease	0	0.0517601	Chi-Squared
Recipient CMV Test Result	Donor Liver Disease	0	0.627867	Chi-Squared
Recipient CMV Test Result	Match Grade	0	0.374433	Chi-Squared
Recipient CMV Test Result	Points Score for Matchability	0.00105929	0.669861	ANOVA
Recipient CMV Test Result	Donor Blood Group	0	0.353331	Chi-Squared
Recipient CMV Test Result	BP Hypotension	0.04893	0.0268864	Chi-Squared
Recipient CMV Test Result	No of BP Hypotension Occasions	0.00485245	0.504677	ANOVA
Recipient CMV Test Result	BP Hypertension	0	0.406391	Chi-Squared
Recipient CMV Test Result	No of BP Hypertension Occasions	0.000368462	0.847388	ANOVA
Recipient CMV Test Result	Cardiac Arrest	0	0.24483	Chi-Squared
Recipient CMV Test Result	Respiratory Arrest	0.05814	0.0218338	Chi-Squared
Recipient CMV Test Result	History of Hypertension	0	0.128907	Chi-Squared
Recipient CMV Test Result	History of Diabetes	0	0.304014	Chi-Squared
Recipient CMV Test Result	Donor COD Trauma	0	0.254289	Chi-Squared
Recipient CMV Test Result	Donor Ethnicity is White	0	0.840522	Chi-Squared
Recipient CMV Test Result	Recipient Ethnicity is White	0.23	0.000610647	Chi-Squared
Recipient CMV Test Result	Recipient HCV Test Result is Negative	0	0.218344	Chi-Squared
Recipient CMV Test Result	Recipient is not Highly Sensitised	0.03938	0.12969	Chi-Squared
Recipient CMV Test Result	Donor has no Family History of Diabetes	0	0.590715	Chi-Squared
Recipient CMV Test Result	Sex Mismatch	0.09667	0.0534277	Chi-Squared
Recipient CMV Test Result	Donor CMV Positive	0.06283	0.0980294	Chi-Squared
Dialysis Status At Registration	On Dialysis Prior To Transplant	0.5658	3.57746e-14	Chi-Squared
Dialysis Status At Registration	Pre-Transplant Dialysis Duration (days)	0.385286	1.63951e-13	ANOVA
Dialysis Status At Registration	Number of Kidney Transplants	0.00858794	0.458147	ANOVA
Dialysis Status At Registration	Donor Cardio Disease	0	0.246133	Chi-Squared
Dialysis Status At Registration	Donor Liver Disease	0	0.622086	Chi-Squared
Dialysis Status At Registration	Match Grade	0	0.810538	Chi-Squared
Dialysis Status At Registration	Points Score for Matchability	0.00474881	0.649994	ANOVA
Dialysis Status At Registration	Donor Blood Group	0	0.999768	Chi-Squared
Dialysis Status At Registration	BP Hypotension	0	0.0735881	Chi-Squared
Dialysis Status At Registration	No of BP Hypotension Occasions	0.0742029	0.0228705	ANOVA
Dialysis Status At Registration	BP Hypertension	0	0.35601	Chi-Squared
Dialysis Status At Registration	No of BP Hypertension Occasions	0.00732608	0.679747	ANOVA
Dialysis Status At Registration	Cardiac Arrest	0.1364	0.00162553	Chi-Squared
Dialysis Status At Registration	Respiratory Arrest	0.1275	0.00250069	Chi-Squared
Dialysis Status At Registration	History of Hypertension	0	0.222118	Chi-Squared
Dialysis Status At Registration	History of Diabetes	0	0.418259	Chi-Squared
Dialysis Status At Registration	Donor COD Trauma	0	0.805672	Chi-Squared
Dialysis Status At Registration	Donor Ethnicity is White	0	0.507443	Chi-Squared
Dialysis Status At Registration	Recipient Ethnicity is White	0.1512	0.0270489	Chi-Squared
Dialysis Status At Registration	Recipient HCV Test Result is Negative	0.1212	0.0573309	Chi-Squared
Dialysis Status At Registration	Recipient is not Highly Sensitised	0.07454	0.132742	Chi-Squared
Dialysis Status At Registration	Donor has no Family History of Diabetes	0	0.565879	Chi-Squared
Dialysis Status At Registration	Sex Mismatch	0	0.295977	Chi-Squared
Dialysis Status At Registration	Donor CMV Positive	0	0.719811	Chi-Squared
On Dialysis Prior To Transplant	Pre-Transplant Dialysis Duration (days)	0.111328	0.000152503	ANOVA
On Dialysis Prior To Transplant	Number of Kidney Transplants	0.00520727	0.329004	ANOVA
On Dialysis Prior To Transplant	Donor Cardio Disease	0	0.886307	Chi-Squared
On Dialysis Prior To Transplant	Donor Liver Disease	0.08064	0.0733027	Chi-Squared
On Dialysis Prior To Transplant	Match Grade	0	0.67706	Chi-Squared
On Dialysis Prior To Transplant	Points Score for Matchability	0.00101846	0.666296	ANOVA
On Dialysis Prior To Transplant	Donor Blood Group	0	0.843756	Chi-Squared
On Dialysis Prior To Transplant	BP Hypotension	0	0.225864	Chi-Squared
On Dialysis Prior To Transplant	No of BP Hypotension Occasions	0.0300486	0.0829952	ANOVA
On Dialysis Prior To Transplant	BP Hypertension	0	0.220813	Chi-Squared
On Dialysis Prior To Transplant	No of BP Hypertension Occasions	0.0245463	0.103755	ANOVA
On Dialysis Prior To Transplant	Cardiac Arrest	0	0.47829	Chi-Squared
On Dialysis Prior To Transplant	Respiratory Arrest	0	0.851578	Chi-Squared
On Dialysis Prior To Transplant	History of Hypertension	0	0.662567	Chi-Squared
On Dialysis Prior To Transplant	History of Diabetes	0	0.83904	Chi-Squared
On Dialysis Prior To Transplant	Donor COD Trauma	0	0.848664	Chi-Squared
On Dialysis Prior To Transplant	Donor Ethnicity is White	0	0.915253	Chi-Squared
On Dialysis Prior To Transplant	Recipient Ethnicity is White	0	0.553878	Chi-Squared
On Dialysis Prior To Transplant	Recipient HCV Test Result is Negative	0.0648	0.182391	Chi-Squared
On Dialysis Prior To Transplant	Recipient is not Highly Sensitised	0.09849	0.0948298	Chi-Squared
On Dialysis Prior To Transplant	Donor has no Family History of Diabetes	0	0.400393	Chi-Squared
On Dialysis Prior To Transplant	Sex Mismatch	0.06709	0.175695	Chi-Squared
On Dialysis Prior To Transplant	Donor CMV Positive	0	0.640308	Chi-Squared
Pre-Transplant Dialysis Duration (days)	Number of Kidney Transplants	0.164951	2.86686e-06	Pearson
Pre-Transplant Dialysis Duration (days)	Donor Cardio Disease	0.0031971	0.544832	ANOVA
Pre-Transplant Dialysis Duration (days)	Donor Liver Disease	0.0158177	0.172912	ANOVA
Pre-Transplant Dialysis Duration (days)	Match Grade	0.016332	0.369264	ANOVA
Pre-Transplant Dialysis Duration (days)	Points Score for Matchability	0.021425	0.104765	Pearson
Pre-Transplant Dialysis Duration (days)	Donor Blood Group	0.030332	0.29435	ANOVA
Pre-Transplant Dialysis Duration (days)	BP Hypotension	0.00468626	0.461381	ANOVA
Pre-Transplant Dialysis Duration (days)	No of BP Hypotension Occasions	0.00434094	0.579706	Pearson
Pre-Transplant Dialysis Duration (days)	BP Hypertension	0.000208391	0.877766	ANOVA
Pre-Transplant Dialysis Duration (days)	No of BP Hypertension Occasions	0.0130059	0.343646	Pearson
Pre-Transplant Dialysis Duration (days)	Cardiac Arrest	0.0381844	0.0347406	ANOVA
Pre-Transplant Dialysis Duration (days)	Respiratory Arrest	0.0255778	0.0863623	ANOVA
Pre-Transplant Dialysis Duration (days)	History of Hypertension	0.0012088	0.704992	ANOVA
Pre-Transplant Dialysis Duration (days)	History of Diabetes	0.00793313	0.325247	ANOVA
Pre-Transplant Dialysis Duration (days)	Donor COD Trauma	0.0184137	0.132913	ANOVA
Pre-Transplant Dialysis Duration (days)	Donor Ethnicity is White	0.000664975	0.776186	ANOVA
Pre-Transplant Dialysis Duration (days)	Recipient Ethnicity is White	0.0194285	0.122597	ANOVA
Pre-Transplant Dialysis Duration (days)	Recipient HCV Test Result is Negative	0.00825355	0.315628	ANOVA
Pre-Transplant Dialysis Duration (days)	Recipient is not Highly Sensitised	0.0397481	0.0264233	ANOVA
Pre-Transplant Dialysis Duration (days)	Donor has no Family History of Diabetes	0.000728806	0.765986	ANOVA
Pre-Transplant Dialysis Duration (days)	Sex Mismatch	7.07646e-07	0.992602	ANOVA
Pre-Transplant Dialysis Duration (days)	Donor CMV Positive	0.00048106	0.808941	ANOVA
Number of Kidney Transplants	Donor Cardio Disease	0.00229189	0.528071	ANOVA
Number of Kidney Transplants	Donor Liver Disease	0.0015733	0.600158	ANOVA
Number of Kidney Transplants	Match Grade	0.0178494	0.19418	ANOVA
Number of Kidney Transplants	Points Score for Matchability	0.0100822	0.173858	Pearson
Number of Kidney Transplants	Donor Blood Group	0.0229404	0.23945	ANOVA
Number of Kidney Transplants	BP Hypotension	0.00389393	0.414725	ANOVA
Number of Kidney Transplants	No of BP Hypotension Occasions	0.0197957	0.160503	Pearson
Number of Kidney Transplants	BP Hypertension	0.0142714	0.117464	ANOVA
Number of Kidney Transplants	No of BP Hypertension Occasions	0.00885171	0.330505	Pearson
Number of Kidney Transplants	Cardiac Arrest	0.00309741	0.467057	ANOVA
Number of Kidney Transplants	Respiratory Arrest	0.00853983	0.229308	ANOVA
Number of Kidney Transplants	History of Hypertension	7.64294e-05	0.906756	ANOVA
Number of Kidney Transplants	History of Diabetes	0.0166017	0.0804757	ANOVA
Number of Kidney Transplants	Donor COD Trauma	0.00128663	0.627869	ANOVA
Number of Kidney Transplants	Donor Ethnicity is White	0.0056604	0.308762	ANOVA
Number of Kidney Transplants	Recipient Ethnicity is White	0.0173276	0.0740889	ANOVA
Number of Kidney Transplants	Recipient HCV Test Result is Negative	0.0034463	0.427341	ANOVA
Number of Kidney Transplants	Recipient is not Highly Sensitised	0.14542	8.53763e-08	ANOVA
Number of Kidney Transplants	Donor has no Family History of Diabetes	0.00247112	0.501605	ANOVA
Number of Kidney Transplants	Sex Mismatch	0.00331473	0.436319	ANOVA
Number of Kidney Transplants	Donor CMV Positive	0.0125353	0.129193	ANOVA
Donor Cardio Disease	Donor Liver Disease	0	0.200437	Chi-Squared
Donor Cardio Disease	Match Grade	0	0.51095	Chi-Squared
Donor Cardio Disease	Points Score for Matchability	0.0015061	0.609087	ANOVA
Donor Cardio Disease	Donor Blood Group	0	0.387023	Chi-Squared
Donor Cardio Disease	BP Hypotension	0	0.626331	Chi-Squared
Donor Cardio Disease	No of BP Hypotension Occasions	0.00829356	0.385304	ANOVA
Donor Cardio Disease	BP Hypertension	0	0.766285	Chi-Squared
Donor Cardio Disease	No of BP Hypertension Occasions	0.00125636	0.720931	ANOVA
Donor Cardio Disease	Cardiac Arrest	0	0.0772023	Chi-Squared
Donor Cardio Disease	Respiratory Arrest	0.03354	0.0352437	Chi-Squared
Donor Cardio Disease	History of Hypertension	0.2802	1.04574e-08	Chi-Squared
Donor Cardio Disease	History of Diabetes	0.1218	0.0294678	Chi-Squared
Donor Cardio Disease	Donor COD Trauma	0.0541	0.11033	Chi-Squared
Donor Cardio Disease	Donor Ethnicity is White	0	0.358941	Chi-Squared
Donor Cardio Disease	Recipient Ethnicity is White	0	0.398038	Chi-Squared
Donor Cardio Disease	Recipient HCV Test Result is Negative	0	0.738401	Chi-Squared
Donor Cardio Disease	Recipient is not Highly Sensitised	0	0.990941	Chi-Squared
Donor Cardio Disease	Donor has no Family History of Diabetes	0	0.401116	Chi-Squared
Donor Cardio Disease	Sex Mismatch	0.06301	0.0977801	Chi-Squared
Donor Cardio Disease	Donor CMV Positive	0	0.251687	Chi-Squared
Donor Liver Disease	Match Grade	0	0.904238	Chi-Squared
Donor Liver Disease	Points Score for Matchability	0.000225836	0.842633	ANOVA
Donor Liver Disease	Donor Blood Group	0.05762	0.0644071	Chi-Squared
Donor Liver Disease	BP Hypotension	0	0.734185	Chi-Squared
Donor Liver Disease	No of BP Hypotension Occasions	4.52899e-06	0.98367	ANOVA
Donor Liver Disease	BP Hypertension	0	0.185195	Chi-Squared
Donor Liver Disease	No of BP Hypertension Occasions	7.20823e-05	0.93217	ANOVA
Donor Liver Disease	Cardiac Arrest	0	0.759214	Chi-Squared
Donor Liver Disease	Respiratory Arrest	0	0.874086	Chi-Squared
Donor Liver Disease	History of Hypertension	0.143	0.000694963	Chi-Squared
Donor Liver Disease	History of Diabetes	0	0.622488	Chi-Squared
Donor Liver Disease	Donor COD Trauma	0	0.345413	Chi-Squared
Donor Liver Disease	Donor Ethnicity is White	0	0.587675	Chi-Squared
Donor Liver Disease	Recipient Ethnicity is White	0	0.947971	Chi-Squared
Donor Liver Disease	Recipient HCV Test Result is Negative	0	0.704096	Chi-Squared
Donor Liver Disease	Recipient is not Highly Sensitised	0	0.240429	Chi-Squared
Donor Liver Disease	Donor has no Family History of Diabetes	0	0.631885	Chi-Squared
Donor Liver Disease	Sex Mismatch	0	0.6779	Chi-Squared
Donor Liver Disease	Donor CMV Positive	0	0.631176	Chi-Squared
Match Grade	Points Score for Matchability	0.0234812	0.115063	ANOVA
Match Grade	Donor Blood Group	0.04135	0.353594	Chi-Squared
Match Grade	BP Hypotension	0.07115	0.053012	Chi-Squared
Match Grade	No of BP Hypotension Occasions	0.00425805	0.811322	ANOVA
Match Grade	BP Hypertension	0.04554	0.0916012	Chi-Squared
Match Grade	No of BP Hypertension Occasions	0.00475896	0.776602	ANOVA
Match Grade	Cardiac Arrest	0.1011	0.0206606	Chi-Squared
Match Grade	Respiratory Arrest	0	0.278332	Chi-Squared
Match Grade	History of Hypertension	0	0.870638	Chi-Squared
Match Grade	History of Diabetes	0.1601	0.0346559	Chi-Squared
Match Grade	Donor COD Trauma	0	0.442454	Chi-Squared
Match Grade	Donor Ethnicity is White	0	0.448285	Chi-Squared
Match Grade	Recipient Ethnicity is White	0.1443	0.0538475	Chi-Squared
Match Grade	Recipient HCV Test Result is Negative	0.09075	0.171501	Chi-Squared
Match Grade	Recipient is not Highly Sensitised	0	0.495382	Chi-Squared
Match Grade	Donor has no Family History of Diabetes	0	0.788831	Chi-Squared
Match Grade	Sex Mismatch	0.09831	0.150392	Chi-Squared
Match Grade	Donor CMV Positive	0	0.472608	Chi-Squared
Points Score for Matchability	Donor Blood Group	0.0211266	0.275223	ANOVA
Points Score for Matchability	BP Hypotension	0.000859236	0.701841	ANOVA
Points Score for Matchability	No of BP Hypotension Occasions	0.00878725	0.351126	Pearson
Points Score for Matchability	BP Hypertension	0.000114943	0.888663	ANOVA
Points Score for Matchability	No of BP Hypertension Occasions	0.00286364	0.580505	Pearson
Points Score for Matchability	Cardiac Arrest	1.86827e-06	0.98576	ANOVA
Points Score for Matchability	Respiratory Arrest	0.000157981	0.87039	ANOVA
Points Score for Matchability	History of Hypertension	0.0139103	0.112807	ANOVA
Points Score for Matchability	History of Diabetes	0.00328228	0.438576	ANOVA
Points Score for Matchability	Donor COD Trauma	0.000704272	0.719914	ANOVA
Points Score for Matchability	Donor Ethnicity is White	0.000374609	0.793711	ANOVA
Points Score for Matchability	Recipient Ethnicity is White	0.07423	0.00017553	ANOVA
Points Score for Matchability	Recipient HCV Test Result is Negative	0.00114878	0.646945	ANOVA
Points Score for Matchability	Recipient is not Highly Sensitised	0.0745947	0.000168946	ANOVA
Points Score for Matchability	Donor has no Family History of Diabetes	0.00374807	0.407764	ANOVA
Points Score for Matchability	Sex Mismatch	0.00121653	0.637405	ANOVA
Points Score for Matchability	Donor CMV Positive	0.00512029	0.333087	ANOVA
Donor Blood Group	BP Hypotension	0.06726	0.0529106	Chi-Squared
Donor Blood Group	No of BP Hypotension Occasions	0.0340723	0.336684	ANOVA
Donor Blood Group	BP Hypertension	0	0.983394	Chi-Squared
Donor Blood Group	No of BP Hypertension Occasions	0.0111078	0.758189	ANOVA
Donor Blood Group	Cardiac Arrest	0	0.449163	Chi-Squared
Donor Blood Group	Respiratory Arrest	0	0.310579	Chi-Squared
Donor Blood Group	History of Hypertension	0	0.832907	Chi-Squared
Donor Blood Group	History of Diabetes	0	0.591	Chi-Squared
Donor Blood Group	Donor COD Trauma	0.07844	0.245889	Chi-Squared
Donor Blood Group	Donor Ethnicity is White	0.1025	0.175667	Chi-Squared
Donor Blood Group	Recipient Ethnicity is White	0.21	0.0110588	Chi-Squared
Donor Blood Group	Recipient HCV Test Result is Negative	0	0.396837	Chi-Squared
Donor Blood Group	Recipient is not Highly Sensitised	0	0.411156	Chi-Squared
Donor Blood Group	Donor has no Family History of Diabetes	0	0.649572	Chi-Squared
Donor Blood Group	Sex Mismatch	0.1148	0.142183	Chi-Squared
Donor Blood Group	Donor CMV Positive	0	0.42414	Chi-Squared
BP Hypotension	No of BP Hypotension Occasions	0.00766639	0.386361	ANOVA
BP Hypotension	BP Hypertension	0	0.224231	Chi-Squared
BP Hypotension	No of BP Hypertension Occasions	0.000196922	0.885387	ANOVA
BP Hypotension	Cardiac Arrest	0	0.657703	Chi-Squared
BP Hypotension	Respiratory Arrest	0	0.655066	Chi-Squared
BP Hypotension	History of Hypertension	0	0.801587	Chi-Squared
BP Hypotension	History of Diabetes	0	0.948295	Chi-Squared
BP Hypotension	Donor COD Trauma	0	0.379082	Chi-Squared
BP Hypotension	Donor Ethnicity is White	0	0.247844	Chi-Squared
BP Hypotension	Recipient Ethnicity is White	0.1803	0.00469227	Chi-Squared
BP Hypotension	Recipient HCV Test Result is Negative	0.06132	0.10018	Chi-Squared
BP Hypotension	Recipient is not Highly Sensitised	0	0.79865	Chi-Squared
BP Hypotension	Donor has no Family History of Diabetes	0	0.553349	Chi-Squared
BP Hypotension	Sex Mismatch	0	0.282125	Chi-Squared
BP Hypotension	Donor CMV Positive	0	0.942539	Chi-Squared
No of BP Hypotension Occasions	BP Hypertension	0.00476191	0.49733	ANOVA
No of BP Hypotension Occasions	No of BP Hypertension Occasions	0.217528	0.000172642	Pearson
No of BP Hypotension Occasions	Cardiac Arrest	0.00308154	0.583307	ANOVA
No of BP Hypotension Occasions	Respiratory Arrest	0.0179444	0.186204	ANOVA
No of BP Hypotension Occasions	History of Hypertension	0.0400059	0.0471497	ANOVA
No of BP Hypotension Occasions	History of Diabetes	0.0139068	0.240193	ANOVA
No of BP Hypotension Occasions	Donor COD Trauma	0.000670657	0.797128	ANOVA
No of BP Hypotension Occasions	Donor Ethnicity is White	0.00182011	0.671849	ANOVA
No of BP Hypotension Occasions	Recipient Ethnicity is White	0.0317485	0.0746348	ANOVA
No of BP Hypotension Occasions	Recipient HCV Test Result is Negative	0.0056235	0.456084	ANOVA
No of BP Hypotension Occasions	Recipient is not Highly Sensitised	0.00171412	0.681013	ANOVA
No of BP Hypotension Occasions	Donor has no Family History of Diabetes	0.000357015	0.851234	ANOVA
No of BP Hypotension Occasions	Sex Mismatch	0.00035518	0.851613	ANOVA
No of BP Hypotension Occasions	Donor CMV Positive	0.00568697	0.453547	ANOVA
BP Hypertension	No of BP Hypertension Occasions	0.00190169	0.65253	ANOVA
BP Hypertension	Cardiac Arrest	0.06048	0.0205978	Chi-Squared
BP Hypertension	Respiratory Arrest	0.1009	0.0053846	Chi-Squared
BP Hypertension	History of Hypertension	0	0.780027	Chi-Squared
BP Hypertension	History of Diabetes	0	0.695081	Chi-Squared
BP Hypertension	Donor COD Trauma	0	0.481652	Chi-Squared
BP Hypertension	Donor Ethnicity is White	0.07816	0.0766374	Chi-Squared
BP Hypertension	Recipient Ethnicity is White	0	0.69435	Chi-Squared
BP Hypertension	Recipient HCV Test Result is Negative	0.03536	0.134396	Chi-Squared
BP Hypertension	Recipient is not Highly Sensitised	0	0.625932	Chi-Squared
BP Hypertension	Donor has no Family History of Diabetes	0.03961	0.12941	Chi-Squared
BP Hypertension	Sex Mismatch	0	0.631012	Chi-Squared
BP Hypertension	Donor CMV Positive	0	0.790908	Chi-Squared
No of BP Hypertension Occasions	Cardiac Arrest	0.0138638	0.224891	ANOVA
No of BP Hypertension Occasions	Respiratory Arrest	0.0127772	0.250928	ANOVA
No of BP Hypertension Occasions	History of Hypertension	0.00125557	0.718396	ANOVA
No of BP Hypertension Occasions	History of Diabetes	2.02278e-06	0.988289	ANOVA
No of BP Hypertension Occasions	Donor COD Trauma	0.0038131	0.523559	ANOVA
No of BP Hypertension Occasions	Donor Ethnicity is White	0.00352728	0.539577	ANOVA
No of BP Hypertension Occasions	Recipient Ethnicity is White	0.00129656	0.710103	ANOVA
No of BP Hypertension Occasions	Recipient HCV Test Result is Negative	0.00565113	0.437223	ANOVA
No of BP Hypertension Occasions	Recipient is not Highly Sensitised	0.00565799	0.436944	ANOVA
No of BP Hypertension Occasions	Donor has no Family History of Diabetes	0.00793633	0.356948	ANOVA
No of BP Hypertension Occasions	Sex Mismatch	1.35403e-05	0.969708	ANOVA
No of BP Hypertension Occasions	Donor CMV Positive	0.00241644	0.611728	ANOVA
Cardiac Arrest	Respiratory Arrest	0.5607	1.01568e-27	Chi-Squared
Cardiac Arrest	History of Hypertension	0.02145	0.0406602	Chi-Squared
Cardiac Arrest	History of Diabetes	0	0.862032	Chi-Squared
Cardiac Arrest	Donor COD Trauma	0	0.828419	Chi-Squared
Cardiac Arrest	Donor Ethnicity is White	0	0.983692	Chi-Squared
Cardiac Arrest	Recipient Ethnicity is White	0	0.946722	Chi-Squared
Cardiac Arrest	Recipient HCV Test Result is Negative	0	0.16257	Chi-Squared
Cardiac Arrest	Recipient is not Highly Sensitised	0	0.372055	Chi-Squared
Cardiac Arrest	Donor has no Family History of Diabetes	0	0.182553	Chi-Squared
Cardiac Arrest	Sex Mismatch	0.07413	0.0821402	Chi-Squared
Cardiac Arrest	Donor CMV Positive	0	0.328341	Chi-Squared
Respiratory Arrest	History of Hypertension	0	0.0963444	Chi-Squared
Respiratory Arrest	History of Diabetes	0	0.549923	Chi-Squared
Respiratory Arrest	Donor COD Trauma	0	0.644551	Chi-Squared
Respiratory Arrest	Donor Ethnicity is White	0.06196	0.0992727	Chi-Squared
Respiratory Arrest	Recipient Ethnicity is White	0	0.554771	Chi-Squared
Respiratory Arrest	Recipient HCV Test Result is Negative	0	0.489102	Chi-Squared
Respiratory Arrest	Recipient is not Highly Sensitised	0	0.271378	Chi-Squared
Respiratory Arrest	Donor has no Family History of Diabetes	0	0.730948	Chi-Squared
Respiratory Arrest	Sex Mismatch	0	0.179745	Chi-Squared
Respiratory Arrest	Donor CMV Positive	0	0.380956	Chi-Squared
History of Hypertension	History of Diabetes	0.214	0.00123503	Chi-Squared
History of Hypertension	Donor COD Trauma	0.02455	0.145221	Chi-Squared
History of Hypertension	Donor Ethnicity is White	0	0.644161	Chi-Squared
History of Hypertension	Recipient Ethnicity is White	0	0.408503	Chi-Squared
History of Hypertension	Recipient HCV Test Result is Negative	0	0.881528	Chi-Squared
History of Hypertension	Recipient is not Highly Sensitised	0	0.513499	Chi-Squared
History of Hypertension	Donor has no Family History of Diabetes	0	0.974444	Chi-Squared
History of Hypertension	Sex Mismatch	0.1089	0.0406388	Chi-Squared
History of Hypertension	Donor CMV Positive	0	0.792407	Chi-Squared
History of Diabetes	Donor COD Trauma	0	0.676254	Chi-Squared
History of Diabetes	Donor Ethnicity is White	0	0.459482	Chi-Squared
History of Diabetes	Recipient Ethnicity is White	0	0.583659	Chi-Squared
History of Diabetes	Recipient HCV Test Result is Negative	0	1	Chi-Squared
History of Diabetes	Recipient is not Highly Sensitised	0	0.983011	Chi-Squared
History of Diabetes	Donor has no Family History of Diabetes	0.05233	0.219252	Chi-Squared
History of Diabetes	Sex Mismatch	0.08428	0.128357	Chi-Squared
History of Diabetes	Donor CMV Positive	0	0.953406	Chi-Squared
Donor COD Trauma	Donor Ethnicity is White	0	0.413616	Chi-Squared
Donor COD Trauma	Recipient Ethnicity is White	0	0.344507	Chi-Squared
Donor COD Trauma	Recipient HCV Test Result is Negative	0	0.804073	Chi-Squared
Donor COD Trauma	Recipient is not Highly Sensitised	0	0.753674	Chi-Squared
Donor COD Trauma	Donor has no Family History of Diabetes	0	0.657036	Chi-Squared
Donor COD Trauma	Sex Mismatch	0.03011	0.278932	Chi-Squared
Donor COD Trauma	Donor CMV Positive	0.1152	0.0633604	Chi-Squared
Donor Ethnicity is White	Recipient Ethnicity is White	0.06844	0.171778	Chi-Squared
Donor Ethnicity is White	Recipient HCV Test Result is Negative	0	0.835606	Chi-Squared
Donor Ethnicity is White	Recipient is not Highly Sensitised	0	0.324949	Chi-Squared
Donor Ethnicity is White	Donor has no Family History of Diabetes	0	0.350037	Chi-Squared
Donor Ethnicity is White	Sex Mismatch	0	0.818246	Chi-Squared
Donor Ethnicity is White	Donor CMV Positive	0	0.839467	Chi-Squared
Recipient Ethnicity is White	Recipient HCV Test Result is Negative	0.1835	0.00728246	Chi-Squared
Recipient Ethnicity is White	Recipient is not Highly Sensitised	0.1034	0.0847429	Chi-Squared
Recipient Ethnicity is White	Donor has no Family History of Diabetes	0.09079	0.112255	Chi-Squared
Recipient Ethnicity is White	Sex Mismatch	0.02955	0.280214	Chi-Squared
Recipient Ethnicity is White	Donor CMV Positive	0	0.750204	Chi-Squared
Recipient HCV Test Result is Negative	Recipient is not Highly Sensitised	0	1	Chi-Squared
Recipient HCV Test Result is Negative	Donor has no Family History of Diabetes	0	1	Chi-Squared
Recipient HCV Test Result is Negative	Sex Mismatch	0	0.941143	Chi-Squared
Recipient HCV Test Result is Negative	Donor CMV Positive	0.1141	0.0651674	Chi-Squared
Recipient is not Highly Sensitised	Donor has no Family History of Diabetes	0.06425	0.183995	Chi-Squared
Recipient is not Highly Sensitised	Sex Mismatch	0	0.77934	Chi-Squared
Recipient is not Highly Sensitised	Donor CMV Positive	0.1231	0.0514451	Chi-Squared
Donor has no Family History of Diabetes	Sex Mismatch	0	0.579467	Chi-Squared
Donor has no Family History of Diabetes	Donor CMV Positive	0	0.858041	Chi-Squared
Sex Mismatch	Donor CMV Positive	0	0.904383	Chi-Squared

### Sheet: Proportion Imputed
Variable	Proportion Imputed	Note
Donor Group	0
Donor Age	0
Donor Sex	0
Donor Height (cm)	0
Donor Weight (kg)	0
Donor BMI	0
adm_cold_per_mins	0.0648649
adm_circ_arr_mins	0.0702703
circ_arr_cold_per_mins	0.0108108
adm_vent_ceas_mins	0.0702703
CIT_HRS	0
Urine output in the last hour (mls)	0.0702703
Urine output in the last 24 hours (mls)	0.286486
Urine output period (hours)	0.383784
Urine ouput for specified period (mls)	0.389189
Creatinine at admission (umol/l)	0.0864865
Creatinine at offer/retrieval (umol/l)	0.0648649
Creatine Fold Change	0.135135
Recipient Age	0
Recipient Sex	0
Recipient Weight	0.0324324
Recipient Height	0.162162
Recipient BMI	0.162162
Recipient Primary Renal Disease	0
WAIT_TIME	0
RCMV	0.0594595
DIAL_AT_REG	0.00540541
DIAL_AT_TX	0
dial_duration_days	0.32973
GRAFT_NO	0
DPAST_CARDIO_DISEASE	0.0486486
DPAST_LIVER_DISEASE	0.0432432
mgrade	0
matchpts	0
Donor Blood Group	0
BP hypotension	0.0648649
No of BP hypotension occasions	0.454054
BP hypertension	0.0648649
No of BP hypertension occasions	0.410811
Cardiac arrest	0.0648649
Respiratory arrest	0.0756757
History of hypertension	0.0162162
History of diabetes	0
Donor COD Trauma	0
Donor Ethnicity is White	0
Recipient Ethnicity is White	0
Recipient HCV Test Result is Negative	0
Recipient is not Highly Sensitised	0
Donor has no Family History of Diabetes	0
Sex Mismatch	0
Donor CMV Positive	0	CMV Status assumed to be negative in one case where data were unavailable
