## Supplementary Table ST2 for "Age modulates protein-outcome associations in deceased donor kidneys"

### Sheet: Description
Column	Description
Gene	Primary gene name
GeneGroup	Genes associated with protein group (some proteins cannot be disambiguated)
ProteinGroup	All uniprot protein ids in protein group, separated by "."
Description	Description of primary gene
RMSE (Discovery)
RMSE (Evaluation)
IndependentAgeCoefficient	Weight of the independent age term in the final model. Can be zero (no independent age term)
IndependentProteinCoefficient	Weight of the independent protein term in the final model. Note we report only zero values here, this column included to emphasise that the protein term was always best modelled with age interaction.
ProteinAgeInteractionCoefficient	Weight of the donor age*protein term in the final model. All values negative values, indicating that increasing age OR protein amount reduces predicted eGFR12
Distance from Age Only Model at Low Abundance
Distance from Age Only Model at High Abundance

### Sheet: Results
Gene	GeneGroup	ProteinGroup	Description	RMSE (Discovery)	RMSE (Evaluation)	IndependentAgeCoefficient	IndependentProteinCoefficient	ProteinAgeInteractionCoefficient	Distance from Age Only Model at Low Abundance	Distance from Age Only Model at High Abundance
IGKV3-7	IGKV3-7	A0A075B6H7	immunoglobulin kappa variable 3-7 (non-functional)	25.7259	22.5733	0	0	-0.000395695	0.152097	0.134684
IGKV3D-15	IGKV3D-15	A0A087WSY6	immunoglobulin kappa variable 3D-15	25.6889	22.1944	0	0	-0.0004579	0.177872	0.170398
TPM3	TPM3	A0A087WWU8	tropomyosin 3	25.8547	22.2737	0	0	-0.000380892	0.091044	0.0947672
IGKV3-11	IGKV3-11;IGKV3D-11	A0A0A0MRZ8.P04433	immunoglobulin kappa variable 3-11	25.7707	22.4332	0	0	-0.000410263	0.159165	0.143761
IGHV3-7	IGHV3-7;IGHV3-74	A0A0B4J1X5.P01780	immunoglobulin heavy variable 3-7	25.8316	22.0608	0	0	-0.000409783	0.201508	0.193083
GATD3A	GATD3A;GATD3B	A0A0B4J2D5.P0DPI2	GATD3A	25.875	22.1829	0	0	-0.000350848	0.0910967	0.124926
CAST	CAST	A0A0C4DGB5.D6RBR1.D6RGF7.E7EN75.E9PSG1.F8W7E0.H0Y944.H0YA91	calpastatin	25.7494	22.3417	0	0	-0.000475076	0.164132	0.182875
MGAM	MGAM	A0A0J9YVZ3.E7ER45	maltase-glucoamylase	25.7382	22.0784	0	0	-0.000413131	0.179453	0.173553
AGRN	AGRN	A0A494C0G5	agrin	25.8657	22.1914	0	0	-0.000418161	0.122329	0.116653
ACAT1	ACAT1	A0A5F9ZHJ0	acetyl-CoA acetyltransferase 1	25.8779	22.6914	0	0	-0.000395643	0.174565	0.183681
IGLC7	IGLC7;IGLL5	A0M8Q6.B9A064	immunoglobulin lambda constant 7	25.6786	22.9477	0	0	-0.00037263	0.226138	0.171292
ILVBL	ILVBL	A1L0T0	ilvB acetolactate synthase like	25.797	22.2777	0	0	-0.000381119	0.0851418	0.0789008
PGP	PGP	A6NDG6	phosphoglycolate phosphatase	25.8499	22.185	0	0	-0.000461075	0.0855141	0.105036
UNC119B	UNC119B	A6NIH7	unc-119 lipid binding chaperone B	25.8811	22.2412	0	0	-0.000447452	0.0943468	0.113647
GLOD5	GLOD5	A6NK44	glyoxalase domain containing 5	25.8802	22.3978	0	0	-0.000460016	0.172339	0.245955
IGLL5	IGLL5	B9A064	immunoglobulin lambda like polypeptide 5	25.8117	22.6398	0	0	-0.000381617	0.213883	0.219208
WASH2P	WASH2P;WASH3P	C4AMC7.Q6VEQ5	WASP family homolog 2, pseudogene	25.871	22.463	0	0	-0.000454176	0.168346	0.197523
ANXA6	ANXA6	E5RK69	annexin A6	25.8768	22.2636	0	0	-0.00045942	0.101759	0.132662
GLOD4	GLOD4	F6TLX2.I3L3Q4	glyoxalase domain containing 4	25.792	22.7384	0	0	-0.000450961	0.241047	0.419035
HBA2	HBA2	G3V1N2	hemoglobin subunit alpha 2	25.7006	22.1458	0	0	-0.000415447	0.173712	0.193189
TPM1	TPM1	H7BYY1	tropomyosin 1	25.7663	22.3442	0	0	-0.000405914	0.0716339	0.120451
PDIA3	PDIA3	H7BZJ3	protein disulfide isomerase family A member 3	25.849	22.1424	0	0	-0.000346261	0.0945627	0.0805598
PDLIM1	PDLIM1	O00151	PDZ and LIM domain 1	25.8405	22.4156	0	0	-0.000394985	0.122862	0.0971007
SMAP	SMAP	O00193	SMAP	25.7354	22.17	0	0	-0.000449819	0.165883	0.204959
PSMD9	PSMD9	O00233	proteasome 26S subunit, non-ATPase 9	25.6875	22.1945	0	0	-0.000417788	0.0963129	0.0971764
ATOX1	ATOX1	O00244	antioxidant 1 copper chaperone	25.6646	22.342	0	0	-0.000421141	0.116042	0.15574
DFFA	DFFA	O00273	DNA fragmentation factor subunit alpha	25.6715	21.9994	0	0	-0.000466261	0.129228	0.186324
AGRN	AGRN	O00468	agrin	25.8103	22.2851	0	0	-0.000390595	0.0721767	0.0815336
SLC17A3	SLC17A3	O00476	solute carrier family 17 member 3	25.4574	22.0147	-0.00534008	0	-0.000295909	0.257207	0.282918
BIN1	BIN1	O00499	bridging integrator 1	25.7757	22.1742	0	0	-0.000447194	0.171368	0.17636
CHL1	CHL1	O00533	cell adhesion molecule L1 like	25.8811	22.3463	0	0	-0.000470332	0.172326	0.207699
SDCBP	SDCBP	O00560	syndecan binding protein	25.8738	22.3775	0	0	-0.000435019	0.13928	0.13269
RNASET2	RNASET2	O00584	ribonuclease T2	25.7336	22.1694	0	0	-0.000416017	0.143304	0.185189
PPP6C	PPP6C	O00743	protein phosphatase 6 catalytic subunit	25.871	22.2359	0	0	-0.000448732	0.0924278	0.0753902
CCS	CCS	O14618	copper chaperone for superoxide dismutase	25.8592	21.9723	0	0	-0.00044022	0.144799	0.135427
PDCD5	PDCD5	O14737	programmed cell death 5	25.7509	22.5201	0	0	-0.000422283	0.155886	0.118318
TPP1	TPP1	O14773	tripeptidyl peptidase 1	25.8197	22.2316	0	0	-0.000364375	0.0841615	0.0560475
TAX1BP3	TAX1BP3	O14907	Tax1 binding protein 3	25.8731	22.206	0	0	-0.000437233	0.162982	0.1677
ACOX3	ACOX3	O15254	acyl-CoA oxidase 3, pristanoyl	25.8349	22.0946	0	0	-0.00045578	0.159824	0.129028
PMM2	PMM2	O15305	phosphomannomutase 2	25.1819	22.0763	0	0	-0.000568681	0.260959	0.324285
SPINT1	SPINT1	O43278	serine peptidase inhibitor, Kunitz type 1	25.7278	22.5051	0	0	-0.000470333	0.264713	0.179444
TXNL1	TXNL1	O43396	thioredoxin like 1	25.8233	22.3414	0	0	-0.00038942	0.0883043	0.0607201
EMC8	EMC8	O43402	ER membrane protein complex subunit 8	25.6979	22.2545	0	0	-0.000477783	0.135197	0.134103
DNPH1	DNPH1	O43598	2'-deoxynucleoside 5'-phosphate N-hydrolase 1	25.8778	22.2271	0	0	-0.000360084	0.088342	0.123444
GATC	GATC	O43716	glutamyl-tRNA amidotransferase subunit C	25.8532	22.2902	0	0	-0.000475896	0.10447	0.141196
ARPP19	ARPP19;ENSA	O43768.P56211	cAMP regulated phosphoprotein 19	25.7801	22.1381	0	0	-0.000434047	0.103721	0.146053
CALU	CALU	O43852	calumenin	25.843	22.467	0	0	-0.000402558	0.123316	0.114875
AHCYL1	AHCYL1	O43865	adenosylhomocysteinase like 1	25.7941	22.2251	0	0	-0.000426928	0.121609	0.137728
PRPSAP2	PRPSAP2	O60256	phosphoribosyl pyrophosphate synthetase associated protein 2	25.7839	22.2311	0	0	-0.000449148	0.0924372	0.123274
GSDME	GSDME	O60443	gasdermin E	25.8209	22.2059	0	0	-0.000477658	0.139874	0.107063
GMDS	GMDS	O60547	GDP-mannose 4,6-dehydratase	25.8378	22.2233	0	0	-0.000420765	0.141596	0.105373
UGDH	UGDH	O60701	UDP-glucose 6-dehydrogenase	25.7988	21.987	0	0	-0.000412031	0.176949	0.142353
TOM1	TOM1	O60784	target of myb1 membrane trafficking protein	25.8736	22.1246	0	0	-0.000429058	0.0724629	0.067827
EDF1	EDF1	O60869	endothelial differentiation related factor 1	25.829	22.4312	0	0	-0.000431525	0.14005	0.159612
CUTA	CUTA	O60888	cutA divalent cation tolerance homolog	25.8328	22.2548	0	0	-0.00036746	0.0923217	0.11748
PFDN1	PFDN1	O60925	prefoldin subunit 1	25.839	22.2083	0	0	-0.000433371	0.0927363	0.122482
PPP1R11	PPP1R11	O60927	protein phosphatase 1 regulatory inhibitor subunit 11	25.878	22.2408	-0.00423976	0	-0.000258557	0.0762335	0.0884184
SMIM24	SMIM24	O75264	small integral membrane protein 24	25.7441	22.104	0	0	-0.000419762	0.180003	0.231592
TBCA	TBCA	O75347	tubulin folding cofactor A	25.7796	22.4267	0	0	-0.000391947	0.0888951	0.10781
CREG1	CREG1	O75629	cellular repressor of E1A stimulated genes 1	25.8236	22.1552	0	0	-0.000414352	0.118954	0.129039
TIPRL	TIPRL	O75663	TOR signaling pathway regulator	25.8596	22.2355	0	0	-0.0004417	0.174008	0.204277
RP2	RP2	O75695	RP2 activator of ARL3 GTPase	25.8578	22.2255	0	0	-0.000443407	0.149154	0.187311
PALM	PALM	O75781	paralemmin	25.8242	22.5888	0	0	-0.000432607	0.162729	0.190322
IDH1	IDH1	O75874	isocitrate dehydrogenase (NADP(+)) 1	25.8767	22.1675	0	0	-0.00035766	0.0710831	0.129602
ATP5PD	ATP5PD	O75947	ATP synthase peripheral stalk subunit d	25.8616	22.1836	0	0	-0.000342279	0.0844862	0.0777188
DDAH1	DDAH1	O94760	dimethylarginine dimethylaminohydrolase 1	25.8225	22.2415	0	0	-0.000365667	0.08779	0.114015
NDUFA3	NDUFA3	O95167	NADH:ubiquinone oxidoreductase subunit A3	25.6403	22.3976	0	0	-0.000462662	0.163266	0.162052
NDUFB2	NDUFB2	O95178	NADH:ubiquinone oxidoreductase subunit B2	25.8642	22.3515	0	0	-0.00041441	0.161926	0.123222
VAPB	VAPB	O95292	VAMP associated protein B and C	25.8171	22.2262	0	0	-0.000420758	0.179262	0.153168
PGLS	PGLS	O95336	6-phosphogluconolactonase	25.7648	22.2056	0	0	-0.00038359	0.0948892	0.12645
SNAP29	SNAP29	O95721	synaptosome associated protein 29	25.8463	22.2516	0	0	-0.000447003	0.095443	0.0771143
CRYZL1	CRYZL1	O95825	crystallin zeta like 1	25.8193	22.2693	0	0	-0.000463279	0.147632	0.123493
AIFM1	AIFM1	O95831	apoptosis inducing factor mitochondria associated 1	25.824	22.121	0	0	-0.000351182	0.0933681	0.0757367
GNA11	GNA11;GNA14	O95837.P29992	G protein subunit alpha 11	25.8728	22.4667	0	0	-0.000427243	0.175469	0.161124
GSR	GSR	P00390	glutathione-disulfide reductase	25.8387	22.1771	0	0	-0.00037235	0.0930831	0.0788989
CP	CP	P00450	ceruloplasmin	25.674	22.3896	0	0	-0.000397312	0.229545	0.193099
GOT2	GOT2	P00505	glutamic-oxaloacetic transaminase 2	25.8668	22.2104	0	0	-0.00034785	0.069505	0.0642664
PGK1	PGK1	P00558	phosphoglycerate kinase 1	25.8564	22.1986	0	0	-0.000330861	0.0983127	0.0990572
PGK1	PGK1;PGK2	P00558.P07205	phosphoglycerate kinase 1	25.8465	22.2027	0	0	-0.000340298	0.0729843	0.086473
HP	HP	P00738	haptoglobin	25.7192	22.7843	0	0	-0.000352085	0.250919	0.209139
HP	HP;HPR	P00738.P00739	haptoglobin	25.6438	22.8434	0	0	-0.00036378	0.254635	0.256196
PLG	PLG	P00747	plasminogen	25.815	22.3185	0	0	-0.000417959	0.202709	0.150384
CFB	CFB	P00751	complement factor B	25.6057	22.6135	0	0	-0.000396296	0.197119	0.19565
CA1	CA1	P00915	carbonic anhydrase 1	25.8656	22.0653	0	0	-0.000425073	0.166165	0.221919
SERPINC1	SERPINC1	P01008	serpin family C member 1	25.8279	22.5545	0	0	-0.000353911	0.17036	0.155195
SERPINA1	SERPINA1	P01009	serpin family A member 1	25.7814	22.3308	0	0	-0.000335695	0.158227	0.137311
AGT	AGT	P01019	angiotensinogen	25.6038	22.1857	0	0	-0.000429794	0.185397	0.245352
A2M	A2M	P01023	alpha-2-macroglobulin	25.8278	22.5072	0	0	-0.000366748	0.255501	0.227391
C3	C3	P01024	complement C3	25.859	22.2821	0	0	-0.000364868	0.146488	0.145074
C5	C5	P01031	complement C5	25.7313	22.3231	0	0	-0.000414516	0.204885	0.168471
CST3	CST3	P01034	cystatin C	25.5025	22.1742	0	0	-0.000433692	0.198318	0.229555
KNG1	KNG1	P01042	kininogen 1	25.7749	22.4429	0	0	-0.00040431	0.157336	0.165747
IGKV3-20	IGKV3-20	P01619	immunoglobulin kappa variable 3-20	25.854	22.5419	0	0	-0.000382877	0.18749	0.138561
IGLV1-47	IGLV1-47	P01700	immunoglobulin lambda variable 1-47	25.622	22.3303	0	0	-0.00043239	0.158552	0.204628
IGHG1	IGHG1	P01857	immunoglobulin heavy constant gamma 1 (G1m marker)	25.839	22.4315	0	0	-0.000327841	0.17148	0.141656
IGHG1	IGHG1;IGHG2;IGHG3;IGHG4	P01857.P01859.P01860.P01861	immunoglobulin heavy constant gamma 1 (G1m marker)	25.8165	22.3399	0	0	-0.000364797	0.175148	0.175724
IGHG1	IGHG1;IGHG3	P01857.P01860	immunoglobulin heavy constant gamma 1 (G1m marker)	25.8015	22.5356	0	0	-0.000367466	0.16582	0.145073
IGHG2	IGHG2;IGHG3;IGHG4	P01859.P01860.P01861	immunoglobulin heavy constant gamma 2 (G2m marker)	25.8767	22.5705	0	0	-0.000333745	0.186683	0.161592
IGHG2	IGHG2;IGHG4	P01859.P01861	immunoglobulin heavy constant gamma 2 (G2m marker)	25.7512	22.4671	0	0	-0.000384496	0.204593	0.182989
IGHG3	IGHG3	P01860	immunoglobulin heavy constant gamma 3 (G3m marker)	25.6941	22.6776	0	0	-0.000389652	0.230991	0.210711
IGHM	IGHM	P01871	immunoglobulin heavy constant mu	25.3228	22.7737	0	0	-0.000499923	0.486746	0.361684
IGHA1	IGHA1	P01876	immunoglobulin heavy constant alpha 1	25.3039	22.5753	0	0	-0.000454526	0.290624	0.319814
HLA-B	HLA-B	P01889	major histocompatibility complex, class I, B	25.8781	22.1128	-0.0046684	0	-0.000191638	0.0694978	0.0674881
HLA-DRB1	HLA-DRB1;HLA-DRB5	P01911.Q30154	major histocompatibility complex, class II, DR beta 1	25.796	21.9191	0	0	-0.000404879	0.249754	0.236403
HBD	HBD	P02042	hemoglobin subunit delta;hypophosphatemic bone disease	25.4003	21.9319	0	0	-0.000504023	0.309942	0.436552
HBB	HBB;HBD	P02042.P68871	hemoglobin subunit beta	25.8543	22.3274	0	0	-0.000334856	0.173114	0.164915
KRT10	KRT10;KRT12;KRT14;KRT16;KRT17;KRT19	P02533.P08727.P08779.P13645.Q04695.Q99456	keratin 10	25.8393	22.2714	0	0	-0.000437372	0.190473	0.225286
KRT10	KRT10;KRT14;KRT16	P02533.P08779.P13645	keratin 10	25.8143	22.0732	0	0	-0.000495195	0.214977	0.210354
APOA1	APOA1	P02647	apolipoprotein A1	25.7592	22.3212	0	0	-0.000366273	0.147105	0.142495
APOE	APOE	P02649	apolipoprotein E	25.8025	22.1047	0	0	-0.000377886	0.10387	0.0933235
APOC3	APOC3	P02656	apolipoprotein C3	25.6342	22.1104	0	0	-0.000440497	0.122886	0.183239
FGA	FGA	P02671	fibrinogen alpha chain	25.6978	22.3763	0	0	-0.000363065	0.184172	0.189917
FGB	FGB	P02675	fibrinogen beta chain	25.3947	22.3255	0	0	-0.000470285	0.284177	0.369922
C9	C9	P02748	complement C9	25.7828	22.098	0	0	-0.000367812	0.139306	0.10607
LRG1	LRG1	P02750	leucine rich alpha-2-glycoprotein 1	25.7565	22.5461	0	0	-0.000377629	0.160482	0.202745
RBP4	RBP4	P02753	retinol binding protein 4	25.7814	21.8621	0	0	-0.000408445	0.255939	0.275891
AMBP	AMBP	P02760	alpha-1-microglobulin/bikunin precursor	25.8262	21.9879	0	0	-0.00039276	0.17477	0.173816
AHSG	AHSG	P02765	alpha 2-HS glycoprotein	25.6882	22.367	0	0	-0.000404043	0.207274	0.166018
TTR	TTR	P02766	transthyretin	25.7924	22.315	0	0	-0.000391974	0.181586	0.221659
ALB	ALB	P02768	albumin	25.8719	22.4781	0	0	-0.000314922	0.155348	0.177755
GC	GC	P02774	GC vitamin D binding protein	25.7076	22.6489	0	0	-0.000401595	0.167434	0.167261
TF	TF	P02787	transferrin	25.7589	22.4587	0	0	-0.000356961	0.175414	0.166111
FTL	FTL	P02792	ferritin light chain	25.8362	22.0098	0	0	-0.000352994	0.237951	0.212702
MT1H	MT1H;MT1X;MT2A	P02795.P80294.P80297	metallothionein 1H	25.7592	22.0321	0	0	-0.000472918	0.244831	0.148246
MT-ATP8	MT-ATP8	P03928	MT-ATP8	25.7013	22.3045	0	0	-0.000436459	0.129386	0.147173
CAT	CAT	P04040	catalase	25.7362	22.0953	0	0	-0.000373064	0.0970861	0.099792
OAT	OAT	P04181	ornithine aminotransferase	25.7896	22.0501	0	0	-0.000421283	0.104833	0.125725
CD74	CD74	P04233	CD74 molecule	25.8269	21.9249	0	0	-0.00043712	0.278834	0.251978
KRT1	KRT1	P04264	keratin 1	25.8794	22.1708	-0.00526379	0	-0.000146673	0.0820979	0.0589981
GAPDH	GAPDH	P04406	glyceraldehyde-3-phosphate dehydrogenase	25.8425	22.2663	0	0	-0.000308021	0.0600556	0.0630011
HLA-A	HLA-A;HLA-C;HLA-F	P04439.P10321.P30511	major histocompatibility complex, class I, A	25.8607	22.0711	0	0	-0.00044132	0.145811	0.121101
S100A8	S100A8	P05109	S100 calcium binding protein A8	25.7145	22.2322	0	0	-0.000416156	0.185354	0.166771
SERPINA5	SERPINA5	P05154	serpin family A member 5	25.8572	22.1815	0	0	-0.000441173	0.170443	0.138394
SERPING1	SERPING1	P05155	serpin family G member 1	25.7801	22.4304	0	0	-0.000389001	0.158893	0.155088
CFI	CFI	P05156	complement factor I	25.7975	22.1876	0	0	-0.000421584	0.193397	0.209109
ALPL	ALPL	P05186	alkaline phosphatase, biomineralization associated	25.8288	22.5931	0	0	-0.000430857	0.187858	0.267894
ICAM1	ICAM1	P05362	intercellular adhesion molecule 1	25.7352	22.3314	0	0	-0.00042295	0.169656	0.164497
RPLP1	RPLP1	P05386	ribosomal protein lateral stalk subunit P1	25.7276	22.2429	0	0	-0.000353191	0.0945208	0.100281
CALB1	CALB1	P05937	calbindin 1	25.5765	22.1889	0	0	-0.000431353	0.274577	0.318224
UROD	UROD	P06132	uroporphyrinogen decarboxylase	25.8657	22.239	0	0	-0.000422824	0.114195	0.137522
IGKV2-30	IGKV2-30	P06310	immunoglobulin kappa variable 2-30	25.8059	22.3579	0	0	-0.000414449	0.159432	0.147955
GSN	GSN	P06396	gelsolin	25.8704	22.4228	0	0	-0.00036555	0.0965518	0.0707937
PTMA	PTMA	P06454	prothymosin alpha	25.8545	22.2398	0	0	-0.000436617	0.187345	0.168933
S100A9	S100A9	P06702	S100 calcium binding protein A9	25.7008	22.2518	0	0	-0.000417017	0.171972	0.17845
APOA4	APOA4	P06727	apolipoprotein A4	25.7863	22.3205	0	0	-0.000432987	0.171697	0.208412
EIF4E	EIF4E	P06730	eukaryotic translation initiation factor 4E	25.8399	22.2652	-0.00496987	0	-0.00018487	0.0505384	0.0673488
ENO1	ENO1;ENO2;ENO3	P06733.P09104.P13929	enolase 1	25.8564	22.3408	0	0	-0.000340585	0.0914889	0.126669
NPM1	NPM1	P06748	nucleophosmin 1	25.823	22.3297	0	0	-0.000357979	0.12903	0.112618
C8A	C8A	P07357	complement C8 alpha chain	25.8176	22.3597	0	0	-0.000422641	0.261631	0.174949
C8B	C8B	P07358	complement C8 beta chain	25.7789	22.3404	0	0	-0.000416093	0.170111	0.132552
C8G	C8G	P07360	complement C8 gamma chain	25.7963	22.1912	0	0	-0.000436866	0.163487	0.184815
PFN1	PFN1	P07737	profilin 1	25.7881	22.3086	0	0	-0.000339126	0.0829856	0.104279
HSP90AA1	HSP90AA1;HSP90AA4P	P07900.Q58FG1	heat shock protein 90 alpha family class A member 1	25.8498	22.2787	0	0	-0.000359004	0.229372	0.125337
TPM2	TPM2	P07951	tropomyosin 2	25.7796	22.3428	0	0	-0.000372518	0.132709	0.15366
SOD3	SOD3	P08294	superoxide dismutase 3	25.8646	22.3295	0	0	-0.000372628	0.140622	0.133333
CFH	CFH;CFHR1	P08603.Q03591	complement factor H	25.7574	22.2827	0	0	-0.000408112	0.158456	0.154933
SERPINF2	SERPINF2	P08697	serpin family F member 2	25.5233	22.2168	0	0	-0.000471062	0.149599	0.16274
RPSA	RPSA	P08865	ribosomal protein SA	25.8718	22.1965	0	0	-0.00036859	0.101011	0.0540032
ACAA1	ACAA1	P09110	acetyl-CoA acyltransferase 1	25.8358	22.0142	0	0	-0.000369127	0.111477	0.140804
QDPR	QDPR	P09417	quinoid dihydropteridine reductase	25.8148	21.9982	0	0	-0.000370276	0.123604	0.107513
FBP1	FBP1	P09467	fructose-bisphosphatase 1	25.8608	22.0584	0	0	-0.00034753	0.169858	0.131037
GSTM1	GSTM1;GSTM2	P09488.P28161	glutathione S-transferase mu 1	25.8589	22.4773	0	0	-0.000399886	0.155474	0.146004
CLTA	CLTA	P09496	clathrin light chain A	25.85	22.0776	0	0	-0.000387906	0.12463	0.14263
CLTB	CLTB	P09497	clathrin light chain B	25.8526	22.2453	0	0	-0.000400673	0.0789539	0.124595
DLD	DLD	P09622	dihydrolipoamide dehydrogenase	25.8415	22.2499	0	0	-0.000360798	0.083541	0.109277
HNRNPA1	HNRNPA1;HNRNPA3	P09651.P51991	heterogeneous nuclear ribonucleoprotein A1	25.8665	22.1198	-0.00496523	0	-0.000187671	0.0945271	0.10825
CTSH	CTSH	P09668	cathepsin H	25.8769	21.9615	0	0	-0.000396854	0.165871	0.178346
C4A	C4A	P0C0L4	complement C4A (Rodgers blood group)	25.6853	22.3314	0	0	-0.000402133	0.146555	0.136604
C4B	C4B	P0C0L5	complement C4B (Chido blood group)	25.8194	22.1625	0	0	-0.000434527	0.162192	0.215106
JMJD7	JMJD7	P0C870	jumonji domain containing 7	25.8144	22.4648	0	0	-0.000474865	0.172448	0.164925
SAA1	SAA1	P0DJI8	serum amyloid A1	25.7139	22.2712	0	0	-0.000383916	0.175297	0.162561
SAA1	SAA1;SAA2	P0DJI8.P0DJI9	serum amyloid A1	25.8043	22.2862	0	0	-0.0003551	0.173753	0.162634
IGLC2	IGLC2;IGLC3	P0DOY2.P0DOY3	immunoglobulin lambda constant 2	25.8578	22.4812	0	0	-0.000465319	0.243182	0.272446
FDX1	FDX1	P10109	ferredoxin 1	25.757	22.377	0	0	-0.00043757	0.17242	0.180789
GAA	GAA	P10253	alpha glucosidase	25.761	22.2176	0	0	-0.000399147	0.105672	0.116766
SPP1	SPP1	P10451	secreted phosphoprotein 1	25.6357	22.5045	0	0	-0.000433611	0.186282	0.181528
COX5B	COX5B	P10606	cytochrome c oxidase subunit 5B	25.8726	22.2456	0	0	-0.000357877	0.0825809	0.0538502
ESD	ESD	P10768	esterase D	25.8031	22.2517	0	0	-0.000362697	0.104741	0.0769053
HSPD1	HSPD1	P10809	heat shock protein family D (Hsp60) member 1	25.8537	22.145	0	0	-0.000334276	0.0844041	0.0819468
HSPA5	HSPA5	P11021	heat shock protein family A (Hsp70) member 5	25.699	22.1409	0	0	-0.000364519	0.0758591	0.0896498
ACP2	ACP2	P11117	acid phosphatase 2, lysosomal	25.7513	22.2418	0	0	-0.000435417	0.0924261	0.102017
HSPA8	HSPA8	P11142	heat shock protein family A (Hsp70) member 8	25.8729	22.13	0	0	-0.000346856	0.0743717	0.0733692
HSPA2	HSPA2;HSPA6;HSPA8	P11142.P17066.P54652	heat shock protein family A (Hsp70) member 2	25.8195	22.6393	0	0	-0.000376994	0.211799	0.170991
IGF2R	IGF2R	P11717	insulin like growth factor 2 receptor	25.7246	21.8936	0	0	-0.000472459	0.189843	0.240466
PCNA	PCNA	P12004	proliferating cell nuclear antigen	25.8313	22.2348	0	0	-0.000414544	0.066768	0.0840912
HARS1	HARS1	P12081	histidyl-tRNA synthetase 1	25.8163	22.3294	0	0	-0.000446384	0.164411	0.212856
ACE	ACE	P12821	angiotensin I converting enzyme	25.8651	21.9477	0	0	-0.000418806	0.175375	0.177515
CDH1	CDH1	P12830	cadherin 1	25.879	22.4717	-0.00437645	0	-0.000198793	0.0852386	0.0709352
VCAN	VCAN	P13611	versican	25.8179	22.4053	0	0	-0.000406697	0.154246	0.253345
EEF2	EEF2	P13639	eukaryotic translation elongation factor 2	25.8616	22.1621	0	0	-0.000361397	0.0691509	0.0577344
LCP1	LCP1	P13796	lymphocyte cytosolic protein 1	25.8688	22.3909	0	0	-0.000348377	0.243899	0.334263
LCP1	LCP1;PLS3	P13796.P13797	lymphocyte cytosolic protein 1	25.8073	22.3834	0	0	-0.000367055	0.0991829	0.0755386
LCP1	LCP1;PLS1;PLS3	P13796.P13797.Q14651	lymphocyte cytosolic protein 1	25.4218	21.921	-0.00523773	0	-0.00028813	0.264221	0.316694
LCP1	LCP1;PLS1	P13796.Q14651	lymphocyte cytosolic protein 1	25.1958	21.9848	0	0	-0.000547209	0.241875	0.298195
APEH	APEH	P13798	acylaminoacyl-peptide hydrolase	25.8716	22.272	0	0	-0.000391404	0.0875248	0.0989005
PRKAR2A	PRKAR2A	P13861	protein kinase cAMP-dependent type II regulatory subunit alpha	25.874	22.2989	0	0	-0.000396496	0.0787432	0.0630204
PRKAR2A	PRKAR2A;PRKAR2B	P13861.P31323	protein kinase cAMP-dependent type II regulatory subunit alpha	25.8655	22.2345	0	0	-0.000396969	0.0823105	0.0883756
PRKCSH	PRKCSH	P14314	protein kinase C substrate 80K-H	25.8241	22.3338	0	0	-0.000377551	0.0964609	0.119411
NID1	NID1	P14543	nidogen 1	25.8749	22.4072	0	0	-0.000391868	0.102089	0.0952804
AKR1A1	AKR1A1	P14550	aldo-keto reductase family 1 member A1	25.8165	21.951	0	0	-0.000345112	0.0899687	0.117378
MYL6B	MYL6B	P14649	myosin light chain 6B	25.7962	22.2531	0	0	-0.000424089	0.122634	0.137474
AKR1B1	AKR1B1	P15121	aldo-keto reductase family 1 member B	25.8636	22.4959	0	0	-0.000349087	0.145331	0.159062
PGAM1	PGAM1;PGAM2	P15259.P18669	phosphoglycerate mutase 1	25.8799	22.3194	0	0	-0.00039853	0.0915347	0.115951
ATP6V1B1	ATP6V1B1;ATP6V1B2	P15313.P21281	ATPase H+ transporting V1 subunit B1	25.8438	22.128	0	0	-0.000374841	0.132623	0.095983
UCHL3	UCHL3	P15374	ubiquitin C-terminal hydrolase L3	25.758	22.2209	0	0	-0.000440871	0.174895	0.15118
GNS	GNS	P15586	glucosamine (N-acetyl)-6-sulfatase	25.8358	22.1841	0	0	-0.000400037	0.119035	0.152362
COX7C	COX7C	P15954	cytochrome c oxidase subunit 7C	25.8458	22.2098	0	0	-0.000413433	0.198869	0.213659
CBR1	CBR1	P16152	carbonyl reductase 1	25.8645	22.2346	0	0	-0.000343142	0.0929446	0.0793795
FAH	FAH	P16930	fumarylacetoacetate hydrolase	25.8806	22.1511	-0.00472167	0	-0.000172918	0.0925068	0.067772
STMN1	STMN1	P16949	stathmin 1	25.7516	22.4681	0	0	-0.000417167	0.166775	0.193325
GOT1	GOT1	P17174	glutamic-oxaloacetic transaminase 1	25.8323	22.2777	0	0	-0.000359796	0.0801334	0.12742
ITGA2	ITGA2	P17301	integrin subunit alpha 2	25.7688	22.2192	0	0	-0.000425302	0.201508	0.164642
SMPD1	SMPD1	P17405	sphingomyelin phosphodiesterase 1	25.6376	22.4085	0	0	-0.000463771	0.177425	0.252473
CKMT2	CKMT2	P17540	creatine kinase, mitochondrial 2	25.7606	22.2706	0	0	-0.000441526	0.151384	0.153319
ENG	ENG	P17813	endoglin	25.8636	22.4833	0	0	-0.000402389	0.127312	0.146561
PGAM1	PGAM1	P18669	phosphoglycerate mutase 1	25.8168	22.2727	0	0	-0.000342688	0.0974648	0.0750649
ITIH2	ITIH2	P19823	inter-alpha-trypsin inhibitor heavy chain 2	25.8244	22.5815	0	0	-0.00042116	0.219677	0.208154
TYMP	TYMP	P19971	thymidine phosphorylase	25.7576	22.2685	0	0	-0.000402058	0.160249	0.14125
TPSAB1	TPSAB1;TPSB2	P20231.Q15661	tryptase alpha/beta 1	25.8312	22.2389	0	0	-0.000388614	0.233328	0.197187
RAB6A	RAB6A	P20340	RAB6A, member RAS oncogene family	25.8732	22.2661	0	0	-0.000412264	0.0985151	0.112282
COX5A	COX5A	P20674	cytochrome c oxidase subunit 5A	25.8257	22.3473	0	0	-0.000342451	0.0896302	0.0682394
ATP6V1B2	ATP6V1B2	P21281	ATPase H+ transporting V1 subunit B2	25.8119	21.965	0	0	-0.000389956	0.115661	0.110151
PCMT1	PCMT1	P22061	protein-L-isoaspartate (D-aspartate) O-methyltransferase	25.8295	22.2566	0	0	-0.000422199	0.0988872	0.0716395
ENPP1	ENPP1	P22413	ectonucleotide pyrophosphatase/phosphodiesterase 1	25.6628	22.0859	0	0	-0.000460816	0.168452	0.169786
FBLN1	FBLN1	P23142	fibulin 1	25.8029	22.3439	0	0	-0.000409465	0.166839	0.156464
TCEA1	TCEA1	P23193	transcription elongation factor A1	25.8796	22.3237	0	0	-0.000425018	0.134169	0.116165
ITGA6	ITGA6	P23229	integrin subunit alpha 6	25.8735	22.2443	0	0	-0.000414567	0.0877432	0.0873717
ME2	ME2	P23368	malic enzyme 2	25.8729	22.3375	0	0	-0.000405374	0.0963261	0.0943459
GLDC	GLDC	P23378	glycine decarboxylase	25.74	22.2805	0	0	-0.000420187	0.170382	0.123973
WARS1	WARS1	P23381	tryptophanyl-tRNA synthetase 1	25.8248	22.1522	0	0	-0.000386497	0.0842242	0.0855241
AHCY	AHCY	P23526	adenosylhomocysteinase	25.8385	22.1502	0	0	-0.000356414	0.0805601	0.104263
EIF4B	EIF4B	P23588	eukaryotic translation initiation factor 4B	25.8451	22.2679	0	0	-0.000407862	0.097719	0.0673319
ACP1	ACP1	P24666	acid phosphatase 1	25.7981	22.5586	0	0	-0.000426435	0.167218	0.103725
AZGP1	AZGP1	P25311	alpha-2-glycoprotein 1, zinc-binding	25.6688	22.1707	0	0	-0.000430512	0.185636	0.258142
MPST	MPST	P25325	mercaptopyruvate sulfurtransferase	25.831	22.2094	0	0	-0.000380798	0.0972246	0.120537
PSMA1	PSMA1	P25786	proteasome 20S subunit alpha 1	25.86	22.219	0	0	-0.000369385	0.0708702	0.0607759
ITGA3	ITGA3	P26006	integrin subunit alpha 3	25.7519	22.2319	0	0	-0.000414718	0.0947425	0.11144
ANXA13	ANXA13	P27216	annexin A13	25.8008	22.3411	0	0	-0.000458156	0.142316	0.230507
SFN	SFN;YWHAB;YWHAQ;YWHAZ	P27348.P31946.P31947.P63104	stratifin	25.8667	22.3786	0	0	-0.000489565	0.154071	0.201903
PSMA5	PSMA5	P28066	proteasome 20S subunit alpha 5	25.8135	22.1955	0	0	-0.000383649	0.0772891	0.0637673
LAP3	LAP3	P28838	leucine aminopeptidase 3	25.8672	22.1601	0	0	-0.000367377	0.0944511	0.0522953
CD34	CD34	P28906	CD34 molecule	25.8382	22.3636	0	0	-0.000408887	0.153897	0.156704
TKT	TKT	P29401	transketolase	25.8588	22.2063	0	0	-0.000358933	0.0906646	0.0836482
EEF1D	EEF1D	P29692	eukaryotic translation elongation factor 1 delta	25.8089	22.2679	0	0	-0.000384853	0.0842235	0.051214
ERP29	ERP29	P30040	endoplasmic reticulum protein 29	25.8155	22.3275	0	0	-0.000381901	0.0973697	0.120881
GCHFR	GCHFR	P30047	GTP cyclohydrolase I feedback regulator	25.8179	22.1436	0	0	-0.000420321	0.212384	0.181343
RPL12	RPL12	P30050	ribosomal protein L12	25.8497	22.2324	0	0	-0.000378239	0.0917889	0.0814914
GSTT1	GSTT1	P30711	glutathione S-transferase theta 1	25.8707	22.1998	-0.00479835	0	-0.000175391	0.0755952	0.0759442
GDI1	GDI1	P31150	GDP dissociation inhibitor 1	25.8711	22.368	0	0	-0.000384473	0.0920627	0.0787056
MAT2A	MAT2A	P31153	methionine adenosyltransferase 2A	25.8769	22.2018	0	0	-0.000391728	0.0881283	0.0766868
HIBADH	HIBADH	P31937	3-hydroxyisobutyrate dehydrogenase	25.8718	22.2734	0	0	-0.000349621	0.0941749	0.0772605
YWHAB	YWHAB;YWHAG	P31946.P61981	tyrosine 3-monooxygenase/tryptophan 5-monooxygenase activation protein beta	25.8709	22.371	0	0	-0.000378447	0.0847134	0.120928
STIP1	STIP1	P31948	stress induced phosphoprotein 1	25.8482	22.2009	0	0	-0.000388757	0.0945375	0.0729138
DCTD	DCTD	P32321	dCMP deaminase	25.8389	22.4235	0	0	-0.000423503	0.15901	0.134921
CTH	CTH	P32929	cystathionine gamma-lyase	25.804	22.3456	0	0	-0.000426097	0.206692	0.17896
DUT	DUT	P33316	deoxyuridine triphosphatase	25.8577	22.3548	0	0	-0.000413331	0.108191	0.119285
PFN2	PFN2	P35080	profilin 2	25.8231	22.2737	0	0	-0.000386135	0.0774833	0.085209
SERPINB6	SERPINB6;SERPINB8	P35237.P50452	serpin family B member 6	25.8645	22.2169	0	0	-0.000445025	0.171123	0.158962
RPA3	RPA3	P35244	replication protein A3	25.7863	22.4133	0	0	-0.000427807	0.170918	0.136727
SAA4	SAA4	P35542	serum amyloid A4, constitutive	25.7007	22.3959	0	0	-0.000432817	0.0936923	0.195094
BSG	BSG	P35613	basigin (Ok blood group)	25.8718	22.3536	0	0	-0.000402427	0.0910656	0.124347
GLRX	GLRX	P35754	glutaredoxin	25.8713	22.1674	0	0	-0.000360598	0.105316	0.128421
ATP6V1E1	ATP6V1E1	P36543	ATPase H+ transporting V1 subunit E1	25.836	22.1238	0	0	-0.000375782	0.103059	0.0756545
SERPINF1	SERPINF1	P36955	serpin family F member 1	25.5998	22.317	0	0	-0.000439837	0.177301	0.160302
GMPR	GMPR;GMPR2	P36959.Q9P2T1	guanosine monophosphate reductase	25.4373	21.982	-0.00573623	0	-0.000297368	0.261209	0.400577
SRP14	SRP14	P37108	signal recognition particle 14	25.3698	21.9636	0	0	-0.000522387	0.260895	0.304103
HPCAL1	HPCAL1	P37235	hippocalcin like 1	25.8257	22.3713	0	0	-0.000436177	0.15259	0.180914
TAGLN2	TAGLN2;TAGLN3	P37802.Q9UI15	transgelin 2	25.168	21.9996	0	0	-0.000474212	0.258806	0.320081
ATP6V1A	ATP6V1A	P38606	ATPase H+ transporting V1 subunit A	25.7486	22.0116	0	0	-0.000370188	0.102638	0.0969342
HSPA9	HSPA9	P38646	heat shock protein family A (Hsp70) member 9	25.8703	22.2008	0	0	-0.000342484	0.0621532	0.0507643
ANP32A	ANP32A	P39687	acidic nuclear phosphoprotein 32 family member A	25.7222	22.2259	0	0	-0.000392491	0.107927	0.137709
CAPG	CAPG	P40121	capping actin protein, gelsolin like	25.8312	22.246	0	0	-0.000394115	0.080967	0.0850537
MDH1	MDH1	P40925	malate dehydrogenase 1	25.8774	22.2257	0	0	-0.000351574	0.0782562	0.126089
MDH2	MDH2	P40926	malate dehydrogenase 2	25.8577	22.3129	0	0	-0.000335355	0.0976638	0.127056
PTGDS	PTGDS	P41222	prostaglandin D2 synthase	25.875	22.2243	0	0	-0.000441046	0.0917444	0.12613
PPP1R2	PPP1R2	P41236	protein phosphatase 1 regulatory inhibitor subunit 2	25.8465	22.2818	0	0	-0.000468082	0.164653	0.173564
EIF1	EIF1	P41567	eukaryotic translation initiation factor 1	25.8728	22.1529	0	0	-0.000435212	0.103028	0.126447
TSPAN7	TSPAN7	P41732	tetraspanin 7	25.8497	21.989	0	0	-0.000474052	0.166121	0.192844
PRCP	PRCP	P42785	prolylcarboxypeptidase	25.8656	22.1756	0	0	-0.000385224	0.0775332	0.134186
PPIC	PPIC	P45877	peptidylprolyl isomerase C	25.2374	22.0082	0	0	-0.000597941	0.267811	0.325451
GNPDA1	GNPDA1	P46926	glucosamine-6-phosphate deaminase 1	25.8285	21.9675	0	0	-0.000396413	0.125174	0.159851
GNPDA1	GNPDA1;GNPDA2	P46926.Q8TDQ7	glucosamine-6-phosphate deaminase 1	25.8078	22.2645	0	0	-0.000424627	0.21472	0.247102
HAAO	HAAO	P46952	3-hydroxyanthranilate 3,4-dioxygenase	25.8639	22.0427	0	0	-0.000431818	0.192568	0.155612
GYG1	GYG1	P46976	glycogenin 1	25.7588	22.2527	0	0	-0.000427967	0.178944	0.166004
UQCRFS1	UQCRFS1	P47985	ubiquinol-cytochrome c reductase, Rieske iron-sulfur polypeptide 1	25.4146	22.0151	-0.00529846	0	-0.000256808	0.237419	0.294263
LSS	LSS	P48449	lanosterol synthase	25.835	22.3417	-0.00395346	0	-0.000231187	0.0937766	0.0622998
PITPNB	PITPNB	P48739	phosphatidylinositol transfer protein beta	25.7573	22.3543	0	0	-0.000433575	0.0766151	0.144826
ALDH9A1	ALDH9A1	P49189	aldehyde dehydrogenase 9 family member A1	25.8504	22.1961	0	0	-0.000359065	0.0987607	0.0910764
FNTA	FNTA	P49354	farnesyltransferase, CAAX box, alpha	25.8783	22.25	0	0	-0.000421916	0.162971	0.165221
ALDH7A1	ALDH7A1	P49419	aldehyde dehydrogenase 7 family member A1	25.843	22.1127	0	0	-0.000349326	0.0900497	0.119978
PSMB2	PSMB2	P49721	proteasome 20S subunit beta 2	25.8747	22.1984	0	0	-0.000381127	0.0989167	0.0873619
FHIT	FHIT	P49789	fragile histidine triad diadenosine triphosphatase	25.8594	22.1407	0	0	-0.000410919	0.187733	0.179009
SEPHS1	SEPHS1	P49903	selenophosphate synthetase 1	25.7598	22.4535	0	0	-0.000439199	0.179929	0.178748
MTHFS	MTHFS	P49914	methenyltetrahydrofolate synthetase	25.8777	22.2646	-0.00419844	0	-0.000226014	0.0863377	0.115468
IDH3A	IDH3A	P50213	isocitrate dehydrogenase (NAD(+)) 3 catalytic subunit alpha	25.8617	22.2316	0	0	-0.000384688	0.0844719	0.0533609
GDI2	GDI2	P50395	GDP dissociation inhibitor 2	25.8458	22.1767	0	0	-0.000366758	0.0751398	0.0992434
VASP	VASP	P50552	vasodilator stimulated phosphoprotein	25.8306	22.399	0	0	-0.000425099	0.105168	0.112045
PPT1	PPT1	P50897	palmitoyl-protein thioesterase 1	25.4011	22.1075	-0.00562051	0	-0.000273883	0.246154	0.301819
DUSP3	DUSP3	P51452	dual specificity phosphatase 3	25.867	22.1704	0	0	-0.000409831	0.0954383	0.0788792
SUOX	SUOX	P51687	sulfite oxidase	25.8454	22.1314	0	0	-0.000398641	0.160629	0.126677
AKR1D1	AKR1D1	P51857	aldo-keto reductase family 1 member D1	25.8788	22.1693	0	0	-0.000412983	0.181112	0.111568
HDGF	HDGF	P51858	heparin binding growth factor	25.869	22.2834	0	0	-0.000386852	0.127877	0.133047
LUM	LUM	P51884	lumican	25.3176	22.2149	0	0	-0.000439905	0.23128	0.281573
PGD	PGD	P52209	phosphogluconate dehydrogenase	25.8638	22.1649	0	0	-0.000377385	0.0676839	0.076697
ARHGDIB	ARHGDIB	P52566	Rho GDP dissociation inhibitor beta	25.8705	22.2933	0	0	-0.000389248	0.120106	0.124273
MRPL12	MRPL12	P52815	mitochondrial ribosomal protein L12	25.8718	22.229	0	0	-0.000399593	0.0990247	0.11199
CACNA2D1	CACNA2D1	P54289	calcium voltage-gated channel auxiliary subunit alpha2delta 1	25.8215	22.2656	0	0	-0.000427598	0.168381	0.186663
RAD23A	RAD23A;RAD23B	P54725.P54727	RAD23 homolog A, nucleotide excision repair protein	25.7873	22.1099	0	0	-0.000440228	0.177927	0.217101
AK2	AK2	P54819	adenylate kinase 2	25.8209	22.2502	0	0	-0.000353177	0.0985153	0.0996248
MANF	MANF	P55145	mesencephalic astrocyte derived neurotrophic factor	25.7928	22.2077	0	0	-0.000464946	0.155014	0.173134
CASP7	CASP7	P55210	caspase 7	25.5701	22.4132	0	0	-0.000462148	0.155906	0.229617
ADK	ADK	P55263	adenosine kinase	25.8629	22.2907	0	0	-0.000434709	0.126748	0.144874
CDH6	CDH6	P55285	cadherin 6	25.7359	22.0272	0	0	-0.000425795	0.115132	0.165127
CDH13	CDH13	P55290	cadherin 13	25.4487	22.6814	0	0	-0.000512521	0.357082	0.414386
TPD52	TPD52	P55327	tumor protein D52	25.7912	22.4409	0	0	-0.000422676	0.126801	0.131446
ITGA1	ITGA1	P56199	integrin subunit alpha 1	25.4258	22.0998	-0.00598088	0	-0.000241722	0.239117	0.281498
ANTXR2	ANTXR2	P58335	ANTXR cell adhesion molecule 2	25.7385	22.0369	0	0	-0.000464621	0.166996	0.204313
SEC61B	SEC61B	P60468	SEC61 translocon subunit beta	25.8666	22.1746	0	0	-0.000410452	0.0778218	0.0774807
GABARAPL2	GABARAPL2	P60520	GABA type A receptor associated protein like 2	25.8488	22.2266	0	0	-0.000442358	0.159468	0.25997
ACTB	ACTB;ACTBL2;ACTG1	P60709.P63261.Q562R1	actin beta	25.7236	22.3493	0	0	-0.00042501	0.154159	0.1564
EIF4A1	EIF4A1;EIF4A2	P60842.Q14240	eukaryotic translation initiation factor 4A1	25.8567	22.2519	0	0	-0.000364421	0.0715856	0.0551481
PSMA6	PSMA6	P60900	proteasome 20S subunit alpha 6	25.8812	22.2776	-0.00470208	0	-0.000181679	0.0584918	0.0566333
RAB5B	RAB5B	P61020	RAB5B, member RAS oncogene family	25.8449	22.3931	0	0	-0.000430228	0.0825509	0.0802907
UBE2K	UBE2K	P61086	ubiquitin conjugating enzyme E2 K	25.8376	22.0764	0	0	-0.000434669	0.175745	0.159759
PCBD1	PCBD1	P61457	pterin-4 alpha-carbinolamine dehydratase 1	25.7713	22.261	0	0	-0.000373565	0.100146	0.118461
HSPE1	HSPE1	P61604	heat shock protein family E (Hsp10) member 1	25.8094	22.1768	0	0	-0.000330969	0.0814081	0.110433
VBP1	VBP1	P61758	VHL binding protein 1	25.8074	22.1318	0	0	-0.000437394	0.15621	0.192
COPZ1	COPZ1	P61923	COPI coat complex subunit zeta 1	25.8171	22.3477	0	0	-0.000405087	0.071592	0.0833198
SUMO2	SUMO2	P61956	small ubiquitin like modifier 2	25.8662	22.3652	0	0	-0.000404905	0.102246	0.133993
HNRNPK	HNRNPK	P61978	heterogeneous nuclear ribonucleoprotein K	25.8547	22.1354	0	0	-0.000359092	0.0722183	0.0541335
RRAS2	RRAS2	P62070	RAS related 2	25.4326	21.9045	-0.00626592	0	-0.000261692	0.254485	0.270375
TIMM10	TIMM10	P62072	translocase of inner mitochondrial membrane 10	25.62	22.3567	0	0	-0.000458108	0.141222	0.165205
PPP1CB	PPP1CB	P62140	protein phosphatase 1 catalytic subunit beta	25.8631	22.3375	0	0	-0.000385399	0.0701923	0.0842766
SNRPE	SNRPE	P62304	small nuclear ribonucleoprotein polypeptide E	25.8767	22.0344	0	0	-0.00039166	0.09053	0.0717916
LSM3	LSM3	P62310	LSM3 homolog, U6 small nuclear RNA and mRNA degradation associated	25.7833	22.4313	0	0	-0.000418295	0.172874	0.14571
GNB1	GNB1	P62873	G protein subunit beta 1	25.8697	22.3324	0	0	-0.00038048	0.0705622	0.0699461
PPIA	PPIA	P62937	peptidylprolyl isomerase A	25.8023	22.3445	0	0	-0.000322457	0.0949014	0.0516632
GRB2	GRB2	P62993	growth factor receptor bound protein 2	25.7371	22.3435	0	0	-0.000435831	0.163093	0.152536
VAMP2	VAMP2	P63027	vesicle associated membrane protein 2	25.8692	22.4049	0	0	-0.000418067	0.0962782	0.118487
PPP2R2A	PPP2R2A	P63151	protein phosphatase 2 regulatory subunit Balpha	25.736	22.177	0	0	-0.000450413	0.0940114	0.1425
UBE2I	UBE2I	P63279	ubiquitin conjugating enzyme E2 I	25.8655	22.3899	0	0	-0.000421455	0.0739522	0.0864634
TPM4	TPM4	P67936	tropomyosin 4	25.8057	22.5529	0	0	-0.00036911	0.162212	0.123625
CSNK2A1	CSNK2A1	P68400	casein kinase 2 alpha 1	25.8048	22.2668	0	0	-0.000428145	0.0976521	0.125271
HBB	HBB	P68871	hemoglobin subunit beta	25.8312	22.3964	0	0	-0.000331464	0.189825	0.203478
HBA1	HBA1	P69905	hemoglobin subunit alpha 1	25.8391	22.431	0	0	-0.000319885	0.212656	0.199747
CLDN10	CLDN10	P78369	claudin 10	25.8125	22.5746	0	0	-0.000464358	0.154099	0.154911
ARG2	ARG2	P78540	arginase 2	25.5388	22.3342	0	0	-0.000447669	0.188661	0.233599
HLA-DRB3	HLA-DRB3;HLA-DRB5	P79483.Q30154	major histocompatibility complex, class II, DR beta 3	25.7915	22.1946	0	0	-0.000423527	0.170809	0.193412
MT1H	MT1H	P80294	metallothionein 1H	25.866	22.203	-0.00430156	0	-0.000210602	0.13981	0.118562
IGLV3-21	IGLV3-21	P80748	immunoglobulin lambda variable 3-21	25.6352	22.413	0	0	-0.000422727	0.237515	0.207274
MRPS36	MRPS36	P82909	mitochondrial ribosomal protein S36	25.8065	22.1555	0	0	-0.000412389	0.11438	0.110026
SARNP	SARNP	P82979	SAP domain containing ribonucleoprotein	25.8297	22.266	0	0	-0.000409893	0.155976	0.121818
EFNB1	EFNB1	P98172	ephrin B1	25.6728	22.021	0	0	-0.000470187	0.260586	0.213717
PITPNA	PITPNA	Q00169	phosphatidylinositol transfer protein alpha	25.8772	22.3521	0	0	-0.000423749	0.0938482	0.0811372
CTBS	CTBS	Q01459	chitobiase	25.8806	22.3987	0	0	-0.00044304	0.145413	0.180984
NAAA	NAAA	Q02083	N-acylethanolamine acid amidase	25.6909	22.508	0	0	-0.000445549	0.152623	0.168865
DHODH	DHODH	Q02127	dihydroorotate dehydrogenase (quinone)	25.6863	22.2527	0	0	-0.000463777	0.117718	0.137578
PLP2	PLP2	Q04941	proteolipid protein 2	25.804	22.6025	0	0	-0.000422462	0.199141	0.14935
KDSR	KDSR	Q06136	3-ketodihydrosphingosine reductase	25.8664	22.23	0	0	-0.000429401	0.0667357	0.120724
PRDX1	PRDX1	Q06830	peroxiredoxin 1	25.8505	22.2747	0	0	-0.000342615	0.0804555	0.0746195
ENPEP	ENPEP	Q07075	glutamyl aminopeptidase	25.8624	21.9163	0	0	-0.000406171	0.174734	0.198807
MFGE8	MFGE8	Q08431	milk fat globule EGF and factor V/VIII domain containing	25.8712	22.2613	-0.00432364	0	-0.0001965	0.0811556	0.0729525
RBBP4	RBBP4	Q09028	RB binding protein 4, chromatin remodeling factor	25.6948	22.708	0	0	-0.000411159	0.26108	0.201056
SCRN1	SCRN1	Q12765	secernin 1	25.8045	22.4149	0	0	-0.000408692	0.144536	0.134128
ECH1	ECH1	Q13011	enoyl-CoA hydratase 1	25.7966	22.1657	0	0	-0.000347478	0.0858298	0.102499
PDZK1IP1	PDZK1IP1	Q13113	PDZK1 interacting protein 1	25.8499	22.1289	0	0	-0.000363965	0.165361	0.124703
MTAP	MTAP	Q13126	methylthioadenosine phosphorylase	25.804	22.3854	0	0	-0.000424871	0.0875947	0.162252
PRDX4	PRDX4	Q13162	peroxiredoxin 4	25.8456	22.2029	0	0	-0.000416119	0.0788761	0.105346
CBX3	CBX3	Q13185	chromobox 3	25.728	22.4086	0	0	-0.000425849	0.162413	0.140637
STX3	STX3	Q13277	syntaxin 3	25.8313	22.3071	0	0	-0.000439544	0.154195	0.196258
MRPL49	MRPL49	Q13405	mitochondrial ribosomal protein L49	25.8185	22.2159	0	0	-0.000442205	0.151211	0.179958
DYNC1I2	DYNC1I2	Q13409	dynein cytoplasmic 1 intermediate chain 2	25.8147	22.1756	0	0	-0.000444331	0.0986729	0.109613
DCTN2	DCTN2	Q13561	dynactin subunit 2	25.8356	22.1795	0	0	-0.000401766	0.0889897	0.0677369
NAE1	NAE1	Q13564	NEDD8 activating enzyme E1 subunit 1	25.8483	22.0869	0	0	-0.000456717	0.10017	0.104493
MOGS	MOGS	Q13724	mannosyl-oligosaccharide glucosidase	25.8759	22.2149	0	0	-0.000433054	0.0825156	0.10019
ALCAM	ALCAM	Q13740	activated leukocyte cell adhesion molecule	25.6812	22.3825	0	0	-0.000466379	0.217702	0.28884
COTL1	COTL1	Q14019	coactosin like F-actin binding protein 1	25.815	22.1459	0	0	-0.000399906	0.160285	0.13579
DPYS	DPYS	Q14117	dihydropyrimidinase	25.8208	21.8716	0	0	-0.000388477	0.182275	0.155755
EIF4A2	EIF4A2	Q14240	eukaryotic translation initiation factor 4A2	25.7618	22.2585	0	0	-0.000405167	0.0891734	0.0887939
ENDOG	ENDOG	Q14249	endonuclease G	25.7198	22.2773	0	0	-0.00045225	0.111001	0.123389
ITIH4	ITIH4	Q14624	inter-alpha-trypsin inhibitor heavy chain 4	25.8303	22.588	0	0	-0.000393843	0.201575	0.222598
MESD	MESD	Q14696	mesoderm development LRP chaperone	25.7581	22.0304	0	0	-0.000442587	0.105685	0.137029
CRYM	CRYM	Q14894	crystallin mu	25.8496	22.0057	0	0	-0.000396704	0.167566	0.188841
PDIA6	PDIA6	Q15084	protein disulfide isomerase family A member 6	25.8714	22.1464	0	0	-0.000369902	0.0789447	0.0622182
PAFAH1B3	PAFAH1B3	Q15102	platelet activating factor acetylhydrolase 1b catalytic subunit 3	25.8357	22.4312	0	0	-0.000407661	0.076844	0.118995
NOMO1	NOMO1	Q15155	NODAL modulator 1	25.8025	22.1617	0	0	-0.000433509	0.165413	0.196512
PTGES3	PTGES3	Q15185	prostaglandin E synthase 3	25.8688	22.2334	0	0	-0.00037917	0.0873698	0.0626813
PTPA	PTPA	Q15257	protein phosphatase 2 phosphatase activator	25.8522	22.0537	0	0	-0.000407056	0.0989698	0.0575916
QPRT	QPRT	Q15274	quinolinate phosphoribosyltransferase	25.7701	22.0357	0	0	-0.000377412	0.144868	0.124919
ELOC	ELOC	Q15369	elongin C	25.8536	22.1583	0	0	-0.000422558	0.0938522	0.0922266
PPP1R7	PPP1R7	Q15435	protein phosphatase 1 regulatory subunit 7	25.7879	22.3082	0	0	-0.000413048	0.0832034	0.112645
RGN	RGN	Q15493	regucalcin	25.8576	22.3437	0	0	-0.000414596	0.134681	0.184211
SLC9A3R2	SLC9A3R2	Q15599	SLC9A3R2	25.8725	22.3386	0	0	-0.000433252	0.108941	0.123425
DDB1	DDB1	Q16531	damage specific DNA binding protein 1	25.8681	22.2398	0	0	-0.000414221	0.176153	0.150673
DPYSL2	DPYSL2	Q16555	dihydropyrimidinase like 2	25.8377	22.3592	0	0	-0.000360424	0.0692164	0.0694782
DECR1	DECR1	Q16698	2,4-dienoyl-CoA reductase 1	25.8467	22.2741	0	0	-0.000349948	0.0758632	0.0927903
MAN2A1	MAN2A1	Q16706	mannosidase alpha class 2A member 1	25.7413	22.2915	0	0	-0.000449723	0.171989	0.293443
CLPP	CLPP	Q16740	caseinolytic mitochondrial matrix peptidase proteolytic subunit	25.7144	22.1875	0	0	-0.00044265	0.117622	0.149307
KYAT1	KYAT1	Q16773	kynurenine aminotransferase 1	25.8695	22.2476	0	0	-0.000452911	0.122251	0.251896
ATP6V1F	ATP6V1F	Q16864	ATPase H+ transporting V1 subunit F	25.3837	21.8881	0	0	-0.000507507	0.257447	0.35615
IAH1	IAH1	Q2TAA2	isoamyl acetate hydrolyzing esterase 1 (putative)	25.8721	22.2557	0	0	-0.000423425	0.168033	0.134063
LRRFIP1	LRRFIP1	Q32MZ4	LRR binding FLII interacting protein 1	25.8743	22.2637	0	0	-0.000452206	0.198684	0.182567
LGALSL	LGALSL	Q3ZCW2	galectin like	25.8468	22.415	0	0	-0.000464538	0.198191	0.455295
TMEM41B	TMEM41B	Q5BJD5	transmembrane protein 41B	25.8738	22.4771	0	0	-0.000509228	0.22782	0.162251
PDZK1	PDZK1	Q5T2W1	PDZ domain containing 1	25.8785	22.0964	-0.00463612	0	-0.000171624	0.104577	0.0659799
LYRM7	LYRM7	Q5U5X0	LYR motif containing 7	25.8781	22.2295	0	0	-0.000455059	0.106448	0.108421
EMC10	EMC10	Q5UCC4	ER membrane protein complex subunit 10	25.8297	22.3675	0	0	-0.000457357	0.0778118	0.131007
LAMTOR1	LAMTOR1	Q6IAA8	late endosomal/lysosomal adaptor, MAPK and MTOR activator 1	25.8205	22.3066	0	0	-0.000422987	0.171684	0.1365
RWDD4	RWDD4	Q6NW29	RWD domain containing 4	25.8461	22.2463	0	0	-0.000466812	0.108074	0.122005
FDX2	FDX2	Q6P4F2	ferredoxin 2	25.8497	22.3391	0	0	-0.00046635	0.0981222	0.115462
FAHD1	FAHD1	Q6P587	fumarylacetoacetate hydrolase domain containing 1	25.8779	22.166	0	0	-0.000387303	0.099186	0.119681
NCEH1	NCEH1	Q6PIU2	neutral cholesterol ester hydrolase 1	25.8777	22.1263	-0.00494189	0	-0.000189693	0.0750064	0.0660396
PLXDC2	PLXDC2	Q6UX71	plexin domain containing 2	25.8178	22.2331	0	0	-0.000446849	0.207127	0.398077
NAPRT	NAPRT	Q6XQN6	nicotinate phosphoribosyltransferase	25.8766	22.2467	0	0	-0.000381612	0.0929219	0.116733
RRM2B	RRM2B	Q7LG56	ribonucleotide reductase regulatory TP53 inducible subunit M2B	25.8704	22.2348	0	0	-0.000433214	0.167304	0.16106
TMED4	TMED4	Q7Z7H5	transmembrane p24 trafficking protein 4	25.8375	21.9372	0	0	-0.000422761	0.174079	0.12468
MTDH	MTDH	Q86UE4	metadherin	25.772	22.2843	0	0	-0.000454136	0.148208	0.179282
CD163	CD163	Q86VB7	CD163 molecule	25.7841	22.3855	0	0	-0.000474012	0.186909	0.2075
NIT1	NIT1	Q86X76	nitrilase 1	25.8457	22.2807	0	0	-0.000386337	0.0779135	0.0629766
STX12	STX12	Q86Y82	syntaxin 12	25.7773	22.3019	0	0	-0.000417653	0.154445	0.120646
ECHDC2	ECHDC2	Q86YB7	enoyl-CoA hydratase domain containing 2	25.835	22.2106	0	0	-0.000372502	0.0827075	0.128229
ADSS1	ADSS1	Q8N142	adenylosuccinate synthase 1	25.7059	21.925	0	0	-0.000463344	0.187908	0.215974
CISD2	CISD2	Q8N5K1	CDGSH iron sulfur domain 2	25.7945	21.7611	0	0	-0.000438851	0.179021	0.146028
PTGR2	PTGR2	Q8N8N7	prostaglandin reductase 2	25.7651	22.3412	0	0	-0.000401658	0.0953483	0.103783
GATD1	GATD1	Q8NB37	glutamine amidotransferase class 1 domain containing 1	25.7244	22.2291	0	0	-0.000445455	0.106752	0.129261
SUMF2	SUMF2	Q8NBJ7	sulfatase modifying factor 2	25.7854	22.2149	0	0	-0.000411592	0.0861455	0.10344
LEMD2	LEMD2	Q8NC56	LEM domain nuclear envelope protein 2	25.8004	22.3664	0	0	-0.000434538	0.108028	0.123587
CLRN3	CLRN3	Q8NCR9	clarin 3	25.6401	22.3522	0	0	-0.000463116	0.209309	0.335415
TSTD1	TSTD1	Q8NFU3	thiosulfate sulfurtransferase like domain containing 1	25.8705	22.4094	0	0	-0.00041925	0.102581	0.122528
HM13	HM13	Q8TCT9	histocompatibility minor 13	25.8241	21.9876	0	0	-0.00044295	0.171256	0.234701
CD99L2	CD99L2	Q8TCZ2	CD99 molecule like 2	25.6838	22.1246	0	0	-0.000449	0.149031	0.124673
ACMSD	ACMSD	Q8TDX5	aminocarboxymuconate semialdehyde decarboxylase	25.3929	21.8996	0	0	-0.000534626	0.255794	0.329516
PCNP	PCNP	Q8WW12	PEST proteolytic signal containing nuclear protein	25.8269	22.2958	0	0	-0.000464004	0.208524	0.232065
SELENOM	SELENOM	Q8WWX9	selenoprotein M	25.8166	22.215	0	0	-0.000469042	0.108148	0.134804
LZIC	LZIC	Q8WZA0	leucine zipper and CTNNBIP1 domain containing	25.81	22.1912	0	0	-0.000431639	0.203519	0.159272
UFD1	UFD1	Q92890	ubiquitin recognition factor in ER associated degradation 1	25.8082	22.3578	0	0	-0.000447356	0.0969838	0.122188
BAD	BAD	Q92934	BCL2 associated agonist of cell death	25.8284	22.2974	0	0	-0.000470106	0.0831284	0.121922
WBP2	WBP2	Q969T9	WW domain binding protein 2	25.6259	21.9832	0	0	-0.000497269	0.193723	0.233603
FAM162A	FAM162A	Q96A26	family with sequence similarity 162 member A	25.8363	22.3271	0	0	-0.000369242	0.0829683	0.0624019
CCDC47	CCDC47	Q96A33	coiled-coil domain containing 47	25.8624	22.04	0	0	-0.000455739	0.179268	0.397579
SYAP1	SYAP1	Q96A49	synapse associated protein 1	25.7693	22.2668	0	0	-0.000465164	0.108275	0.0834215
FUBP1	FUBP1	Q96AE4	far upstream element binding protein 1	25.8683	22.155	0	0	-0.000407453	0.152239	0.101682
RPE	RPE	Q96AT9	ribulose-5-phosphate-3-epimerase	25.7565	22.268	0	0	-0.000427097	0.145777	0.144558
SNRNP40	SNRNP40	Q96DI7	small nuclear ribonucleoprotein U5 subunit 40	25.7886	22.1809	0	0	-0.000453171	0.113368	0.1099
TCEAL4	TCEAL4	Q96EI5	transcription elongation factor A like 4	25.7059	22.3686	0	0	-0.000469326	0.133834	0.149981
SAT2	SAT2	Q96F10	spermidine/spermine N1-acetyltransferase family member 2	25.8684	22.3766	0	0	-0.000424279	0.15293	0.124889
SCRN2	SCRN2	Q96FV2	secernin 2	25.7936	22.0312	0	0	-0.000416996	0.119031	0.118245
PGM2	PGM2	Q96G03	phosphoglucomutase 2	25.8577	22.2653	0	0	-0.000392782	0.0782345	0.137721
FAHD2A	FAHD2A	Q96GK7	fumarylacetoacetate hydrolase domain containing 2A	25.178	22.1182	0	0	-0.000544438	0.277985	0.349969
BORCS6	BORCS6	Q96GS4	BLOC-1 related complex subunit 6	25.644	22.3331	0	0	-0.000481375	0.0910774	0.113983
ERO1A	ERO1A	Q96HE7	endoplasmic reticulum oxidoreductase 1 alpha	25.8167	21.9658	0	0	-0.000438149	0.0977799	0.125901
DDRGK1	DDRGK1	Q96HY6	DDRGK domain containing 1	25.8368	22.0477	0	0	-0.000446598	0.0978752	0.0834415
FUBP3	FUBP3	Q96I24	far upstream element binding protein 3	25.8626	22.3333	0	0	-0.000410336	0.205456	0.145716
GMPPA	GMPPA	Q96IJ6	GDP-mannose pyrophosphorylase A	25.6662	22.2281	0	0	-0.000468647	0.169889	0.321953
PRRC1	PRRC1	Q96M27	proline rich coiled-coil 1	25.7475	22.0015	0	0	-0.000451848	0.106597	0.13158
ACOX2	ACOX2	Q99424	acyl-CoA oxidase 2	25.8431	22.0319	0	0	-0.000417536	0.116745	0.122585
PSMB7	PSMB7	Q99436	proteasome 20S subunit beta 7	25.7153	22.3139	0	0	-0.000437124	0.233157	0.186076
PARK7	PARK7	Q99497	Parkinsonism associated deglycase	25.8448	22.2418	0	0	-0.000345432	0.0977381	0.108258
VAT1	VAT1	Q99536	vesicle amine transport 1	25.2118	22.0135	0	0	-0.000470725	0.252909	0.29386
LGMN	LGMN	Q99538	legumain	25.6957	22.0142	0	0	-0.000444915	0.235405	0.174511
S100A13	S100A13	Q99584	S100 calcium binding protein A13	25.8145	22.6713	0	0	-0.000411121	0.163831	0.166177
SEPHS2	SEPHS2	Q99611	selenophosphate synthetase 2	25.84	22.2452	0	0	-0.000421859	0.0888164	0.0949481
TTC1	TTC1	Q99614	tetratricopeptide repeat domain 1	25.752	22.2549	0	0	-0.00043861	0.1608	0.156634
MGLL	MGLL	Q99685	monoglyceride lipase	25.417	22.2199	0	0	-0.000576901	0.256643	0.31685
MGST2	MGST2	Q99735	microsomal glutathione S-transferase 2	25.8459	22.3115	0	0	-0.000439563	0.164258	0.18758
NAPG	NAPG	Q99747	NSF attachment protein gamma	25.4193	22.1342	0	0	-0.000565857	0.267251	0.318223
SH3GL1	SH3GL1;SH3GL2	Q99961.Q99962	SH3 domain containing GRB2 like 1, endophilin A2	25.8672	22.2718	0	0	-0.000418187	0.113	0.143532
ARPC5L	ARPC5L	Q9BPX5	actin related protein 2/3 complex subunit 5 like	25.8451	22.404	0	0	-0.000406469	0.0859394	0.113878
CORO1B	CORO1B	Q9BR76	coronin 1B	25.828	22.2109	0	0	-0.000393359	0.0717533	0.0620272
PYM1	PYM1	Q9BRP8	PYM homolog 1, exon junction complex associated factor	25.7731	22.302	0	0	-0.000456109	0.136349	0.276963
NIPSNAP3A	NIPSNAP3A;NIPSNAP3B	Q9BS92.Q9UFN0	nipsnap homolog 3A	25.8624	22.3292	0	0	-0.000420955	0.165642	0.152419
PDCD10	PDCD10	Q9BUL8	programmed cell death 10	25.6975	22.1055	0	0	-0.00044837	0.11366	0.117802
VAMP8	VAMP8	Q9BV40	vesicle associated membrane protein 8	25.7509	22.2962	0	0	-0.000443791	0.128041	0.187492
PTDSS2	PTDSS2	Q9BVG9	phosphatidylserine synthase 2	25.8335	22.1568	0	0	-0.000463773	0.108442	0.114677
TPPP3	TPPP3	Q9BW30	tubulin polymerization promoting protein family member 3	25.6041	22.258	0	0	-0.00045041	0.173442	0.174215
CDHR2	CDHR2	Q9BYE9	cadherin related family member 2	25.8047	22.2137	0	0	-0.000431076	0.0954068	0.117611
FTO	FTO	Q9C0B1	FTO alpha-ketoglutarate dependent dioxygenase	25.7738	22.1524	0	0	-0.000466192	0.106087	0.155021
PITHD1	PITHD1	Q9GZP4	PITH domain containing 1	25.8342	22.227	0	0	-0.000449156	0.153512	0.169895
NIF3L1	NIF3L1	Q9GZT8	NGG1 interacting factor 3 like 1	25.8503	22.3807	0	0	-0.000437152	0.142386	0.152426
LHPP	LHPP	Q9H008	phospholysine phosphohistidine inorganic pyrophosphate phosphatase	25.7178	22.1866	0	0	-0.000425997	0.173354	0.185292
PCBD2	PCBD2	Q9H0N5	pterin-4 alpha-carbinolamine dehydratase 2	25.852	22.2082	0	0	-0.000437848	0.156238	0.183829
ISCU	ISCU	Q9H1K1	iron-sulfur cluster assembly enzyme	25.7811	22.3473	0	0	-0.000436485	0.183877	0.11037
WDR13	WDR13	Q9H1Z4	WD repeat domain 13	25.8159	22.1169	0	0	-0.000447237	0.0748049	0.0687189
SH3BGRL3	SH3BGRL3	Q9H299	SH3 domain binding glutamate rich protein like 3	25.8537	22.2334	0	0	-0.000373258	0.0795274	0.12072
AGO1	AGO1;AGO2;AGO3	Q9H9G7.Q9UKV8.Q9UL18	argonaute RISC component 1	25.8334	22.2665	0	0	-0.000447002	0.113045	0.115867
MYG1	MYG1	Q9HB07	MYG1 exonuclease	25.7287	22.4592	0	0	-0.000447523	0.0979172	0.114513
CLTRN	CLTRN	Q9HBJ8	collectrin, amino acid transport regulator	25.8792	22.1941	0	0	-0.000435401	0.105929	0.167332
GLOD4	GLOD4	Q9HC38	glyoxalase domain containing 4	25.8567	22.5728	0	0	-0.000388739	0.12514	0.118674
SDF2L1	SDF2L1	Q9HCN8	stromal cell derived factor 2 like 1	25.8206	21.722	0	0	-0.000437623	0.084636	0.0897539
CD248	CD248	Q9HCU0	CD248 molecule	25.8457	22.3041	0	0	-0.000457839	0.0923801	0.116043
PREB	PREB	Q9HCU5	prolactin regulatory element binding	25.6684	22.0154	0	0	-0.000466204	0.14905	0.150848
DYNLRB1	DYNLRB1	Q9NP97	dynein light chain roadblock-type 1	25.1105	22.1371	0	0	-0.000525951	0.29842	0.336619
ACOT13	ACOT13	Q9NPJ3	acyl-CoA thioesterase 13	25.8556	22.094	0	0	-0.000377361	0.155015	0.154541
UBQLN1	UBQLN1;UBQLN2;UBQLN4	Q9NRR5.Q9UHD9.Q9UMX0	ubiquilin 1	25.6061	21.9352	0	0	-0.000455097	0.184039	0.224281
UBQLN1	UBQLN1;UBQLN4	Q9NRR5.Q9UMX0	ubiquilin 1	25.6287	22.3082	0	0	-0.000442389	0.112641	0.100965
AGPAT5	AGPAT5	Q9NUQ2	1-acylglycerol-3-phosphate O-acyltransferase 5	25.7213	22.2044	0	0	-0.000465957	0.0871769	0.120194
TBC1D13	TBC1D13	Q9NVG8	TBC1 domain family member 13	25.7131	22.3409	0	0	-0.000460216	0.110569	0.139562
PNPO	PNPO	Q9NVS9	pyridoxamine 5'-phosphate oxidase	25.7873	22.2488	0	0	-0.000397065	0.0964214	0.120018
OXSM	OXSM	Q9NWU1	3-oxoacyl-ACP synthase, mitochondrial	25.6613	22.0361	0	0	-0.000461944	0.121598	0.178178
OCIAD1	OCIAD1	Q9NX40	OCIA domain containing 1	25.8631	22.2566	0	0	-0.000407642	0.170975	0.124855
HYPK	HYPK	Q9NX55	huntingtin interacting protein K	25.5767	22.5215	0	0	-0.000460904	0.166242	0.242902
CISD1	CISD1	Q9NZ45	CDGSH iron sulfur domain 1	25.8603	22.1646	0	0	-0.000375433	0.0584467	0.0684637
MOCS1	MOCS1	Q9NZB8	molybdenum cofactor synthesis 1	25.7516	21.9444	0	0	-0.000462201	0.130283	0.172599
MAT2B	MAT2B	Q9NZL9	methionine adenosyltransferase 2B	25.8396	22.2581	0	0	-0.000400249	0.0933535	0.0821422
EHD3	EHD3	Q9NZN3	EH domain containing 3	25.831	22.2571	0	0	-0.000441996	0.176811	0.181621
COMMD9	COMMD9	Q9P000	COMM domain containing 9	25.2299	22.0857	0	0	-0.000587263	0.298464	0.479414
THYN1	THYN1	Q9P016	thymocyte nuclear protein 1	25.3858	21.9349	-0.0052103	0	-0.00030266	0.234929	0.292945
MRC2	MRC2	Q9UBG0	mannose receptor C type 2	25.7851	22.3074	0	0	-0.000425315	0.164628	0.141323
EIF3K	EIF3K	Q9UBQ5	eukaryotic translation initiation factor 3 subunit K	25.7366	22.1241	0	0	-0.000445722	0.0992585	0.122085
LAMTOR3	LAMTOR3	Q9UHA4	late endosomal/lysosomal adaptor, MAPK and MTOR activator 3	25.8597	22.1708	0	0	-0.00043085	0.22383	0.185322
PCYOX1	PCYOX1	Q9UHG3	prenylcysteine oxidase 1	25.8237	22.0799	0	0	-0.000390399	0.177116	0.16285
PFDN2	PFDN2	Q9UHV9	prefoldin subunit 2	25.8263	22.3453	0	0	-0.000420411	0.0811596	0.0983999
ENOPH1	ENOPH1	Q9UHY7	enolase-phosphatase 1	25.8586	22.2783	0	0	-0.000437231	0.156003	0.203301
LNPEP	LNPEP	Q9UIQ6	leucyl and cystinyl aminopeptidase	25.7615	22.3766	0	0	-0.000450694	0.164009	0.131681
TINAG	TINAG	Q9UJW2	tubulointerstitial nephritis antigen	25.4904	21.7931	-0.00521578	0	-0.000282873	0.256013	0.28124
VPS28	VPS28	Q9UK41	VPS28 subunit of ESCRT-I	25.7317	22.3331	0	0	-0.000449843	0.0861781	0.0672001
MCTS1	MCTS1	Q9ULC4	MCTS1 re-initiation and release factor	25.8594	22.0099	0	0	-0.00043926	0.208518	0.217353
PYCARD	PYCARD	Q9ULZ3	PYD and CARD domain containing	25.7825	22.1836	0	0	-0.000451748	0.118341	0.115138
UBQLN1	UBQLN1	Q9UMX0	ubiquilin 1	25.7463	22.0172	0	0	-0.000465938	0.151772	0.175894
NENF	NENF	Q9UMX5	neudesin neurotrophic factor	25.8643	22.2971	0	0	-0.000417157	0.0894331	0.126915
NSFL1C	NSFL1C	Q9UNZ2	NSFL1 cofactor	25.8699	22.2405	0	0	-0.000418425	0.17163	0.165791
PIN4	PIN4	Q9Y237	peptidylprolyl cis/trans isomerase, NIMA-interacting 4	25.6402	22.3104	0	0	-0.000482414	0.120676	0.125789
NUDC	NUDC	Q9Y266	nuclear distribution C, dynein complex regulator	25.7258	22.4481	0	0	-0.000440347	0.268917	0.178658
CFL2	CFL2	Q9Y281	cofilin 2	24.944	22.2942	0	0	-0.000600819	0.332571	0.436494
CNPY2	CNPY2	Q9Y2B0	canopy FGF signaling regulator 2	25.7405	22.3197	0	0	-0.000434224	0.149139	0.175353
GDA	GDA	Q9Y2T3	guanine deaminase	25.719	21.983	0	0	-0.000413189	0.194347	0.223885
SUGT1	SUGT1	Q9Y2Z0	SGT1 homolog, MIS12 kinetochore complex assembly cochaperone	25.8193	22.2186	0	0	-0.000410688	0.08571	0.0600467
REXO2	REXO2	Q9Y3B8	RNA exonuclease 2	25.7744	22.4081	0	0	-0.000414765	0.155057	0.120519
CHMP3	CHMP3	Q9Y3E7	charged multivesicular body protein 3	25.7923	22.0119	0	0	-0.000432171	0.169526	0.143808
LSM4	LSM4	Q9Y4Z0	LSM4 homolog, U6 small nuclear RNA and mRNA degradation associated	25.641	22.2188	0	0	-0.000466216	0.143861	0.154239
TIMM10B	TIMM10B	Q9Y5J6	translocase of inner mitochondrial membrane 10B	25.8298	22.327	0	0	-0.000472228	0.103854	0.121007
TIMM9	TIMM9	Q9Y5J7	translocase of inner mitochondrial membrane 9	25.4328	22.3461	0	0	-0.000450529	0.140606	0.190605
ATP6V1D	ATP6V1D	Q9Y5K8	ATPase H+ transporting V1 subunit D	25.8657	21.7451	0	0	-0.000401631	0.172799	0.124892
RBM8A	RBM8A	Q9Y5S9	RNA binding motif protein 8A	25.2541	21.895	0	0	-0.000542529	0.250259	0.297907
HEBP2	HEBP2	Q9Y5Z4	heme binding protein 2	25.8323	22.3476	0	0	-0.000418823	0.23883	0.243352
NPTN	NPTN	Q9Y639	neuroplastin	25.7427	23.0033	0	0	-0.000393726	0.172744	0.154527
EPN1	EPN1	Q9Y6I3	epsin 1	25.8261	22.186	0	0	-0.000433386	0.137432	0.152832
SQOR	SQOR	Q9Y6N5	sulfide quinone oxidoreductase	25.8601	22.2284	0	0	-0.00039133	0.0974673	0.0990953
ENPP4	ENPP4	Q9Y6X5	ectonucleotide pyrophosphatase/phosphodiesterase 4	25.83	22.1273	0	0	-0.000430661	0.131505	0.187255
